# Characterizing the Uncertainty, Misclassification and Inconsistency of Polygenic Prediction

**DOI:** 10.64898/2026.05.11.26352897

**Authors:** Yingzhe Zhang, Rui Zhang, Tian Ge

## Abstract

Polygenic risk scores (PRSs) hold promise for precision medicine, yet their clinical translation is hindered by substantial uncertainty in individual risk estimates and often limited agreement in risk stratification across multiple PRSs for the same disease. We develop a unified inferential framework to calibrate PRS point estimates and uncertainties for both quantitative traits and binary phenotypes, and to characterize how PRS accuracy, uncertainty, pairwise correlation jointly determine misclassification and classification inconsistency. We show, both theoretically and empirically, that individual- and population-level misclassification and inconsistency rates are highly predictable in independent datasets. We further evaluate PRS integration and uncertainty-aware probabilistic thresholding strategies that reduce misclassification and improve concordance in risk stratification. Together, these results demonstrate that instability in PRS-based classification is a predictable statistical consequence of uncertainty and establish a principled foundation for incorporating uncertainty into PRS-based risk interpretation, communication, and clinical decision-making.

## Supplementary Tables for "Characterizing the Uncertainty, Misclassification and Inconsistency of Polygenic Prediction"

### Sheet: Index
Supplementary Table 1	Prediction accuracy for uncalibrated PRSs (frequentist definition) and calibrated PRSs (Bayesian definition) under different simulation settings.
Supplementary Table 2	Regression slope of the true genetic value on calibrated and uncalibrated PRSs under different simulation settings.
Supplementary Table 3	Between-individual variance of the PRS point estimate, average within-individual posterior variance, and total posterior predictive variance for calibrated and uncalibrated PRSs under different simulation settings.
Supplementary Table 4	Coverage of calibrated and uncalibrated PRSs across confidence levels under different simulation settings.
Supplementary Table 5	Predicted conditional (individual-level) misclassification probability (using the top 10% as the risk threshold) across PRS percentiles under different simulation settings.
Supplementary Table 6	Empirically observed conditional (individual-level) misclassification rate (using the top 10% as the risk threshold) across PRS percentiles under different simulation settings.
Supplementary Table 7	Predicted and empirically observed population-level misclassification probabilities across top-percentile risk thresholds under different simulation settings.
Supplementary Table 8	Predicted and empirically observed population-level positive predictive values (PPV) across top-percentile risk thresholds under different simulation settings.
Supplementary Table 9	Predicted and empirically observed population-level negative predictive values (NPV) across top-percentile risk thresholds under different simulation settings.
Supplementary Table 10	Pairwise Pearson correlation and Spearman’s rho between each pair of PRSs, and pairwise concordance and Cohen’s kappa for high-risk classification between each pair of PRSs across top-percentile risk thresholds under the overlapping simulation design.
Supplementary Table 11	Pairwise Pearson correlation and Spearman’s rho between each pair of PRSs, and pairwise concordance and Cohen’s kappa for high-risk classification between each pair of PRSs across top-percentile risk thresholds under the independent simulation design.
Supplementary Table 12	Empirically observed with-truth and PRS-only inconsistency rates (using the top 10% as the risk threshold) across genetic risk percentiles under the overlapping simulation design.
Supplementary Table 13	Empirically observed with-truth and PRS-only inconsistency rates (using the top 10% as the risk threshold) across genetic risk percentiles under the independent simulation design.
Supplementary Table 14	Predicted and empirically observed classification inconsistency probabilities across top-percentile risk thresholds under the overlapping simulation design.
Supplementary Table 15	Predicted and empirically observed classification inconsistency probabilities across top-percentile risk thresholds under the independent simulation design.
Supplementary Table 16	Predicted and empirically observed probabilities of PRS classification profiles under the overlapping simulation design.
Supplementary Table 17	Predicted and empirically observed probabilities of PRS classification profiles under the independent simulation design.
Supplementary Table 18	Regression slope of the true genetic value on sequentially integrated and calibrated PRSs under different simulation settings.
Supplementary Table 19	Between-individual variance of the point estimate, average within-individual posterior variance, and total posterior variance for sequentially integrated and calibrated PRSs under different simulation settings.
Supplementary Table 20	Coverage of sequentially integrated and calibrated PRSs across confidence levels under different simulation settings.
Supplementary Table 21	Predicted and empirically observed population-level misclassification probabilities across top-percentile risk thresholds for sequentially integrated PRSs under the overlapping simulation design.
Supplementary Table 22	Predicted and empirically observed population-level misclassification probabilities across top-percentile risk thresholds for sequentially integrated PRSs under the independent simulation design.
Supplementary Table 23	Predicted and empirically observed classification inconsistency probabilities across top-percentile risk thresholds for sequentially integrated PRSs under the overlapping simulation design.
Supplementary Table 24	Predicted and empirically observed classification inconsistency probabilities across top-percentile risk thresholds for sequentially integrated PRSs under the independent simulation design.
Supplementary Table 25	Empirically observed misclassification rates for sequentially integrated PRSs using point-estimate thresholding or probabilistic thresholding under the overlapping simulation design.
Supplementary Table 26	Empirically observed misclassification rates for sequentially integrated PRSs using point-estimate thresholding or probabilistic thresholding under the independent simulation design.
Supplementary Table 27	Empirically observed classification inconsistency rates for sequentially integrated PRSs using point-estimate thresholding or uncertainty-aware probabilistic thresholding under different simulation settings.
Supplementary Table 28	Analytic sample size in All of Us stratified by ancestry.
Supplementary Table 29	GWAS summary statistics for PRS construction.
Supplementary Table 30	Regression slope of confidence level or observed case proportion on empirical coverage or predicted disease probability based on calibrated and uncalibrated PRSs in the AoU testing dataset.
Supplementary Table 31	Average within-individual posterior variance by ancestry for calibrated and uncalibrated PRSs in the AoU testing dataset.
Supplementary Table 32	Predicted and empirically observed misclassification rates across top-percentile risk thresholds for individual PRSs in the AoU testing dataset.
Supplementary Table 33	Predicted and empirically observed positive predicted value (PPV) and negative predictive value (NPV) across top-percentile risk thresholds for individual PRSs in the AoU testing dataset.
Supplementary Table 34	Pairwise Pearson correlation between each pair of PRSs.
Supplementary Table 35	Predicted and empirically observed classification inconsistency probabilities across top-percentile risk thresholds in the AoU testing dataset for each phenotype.
Supplementary Table 36	Predicted and empiraically observed probabilities of PRS classification profiles in the AoU testing dataset for each phenotype.
Supplementary Table 37	Prediction accuracy, positive predictive value (PPV), and classification inconsistency for sequentially integrated PRSs under point-estimate thresholding or probabilistic thresholding in the AoU testing dataset.
Supplementary Table 38	Proportion of individuals selected under point-estimate and probabilistic thresholding and their ancestry composition in the AoU testing dataset.
Supplementary Table 39	Diagnosis and procedure codes for identifying CAD cases.
Supplementary Table 40	Diagnosis codes and medications for identifying T2D cases, exluding T1D.
Supplementary Table 41	Diagnosis codes for identifying MDD cases.

### Sheet: STable 1
Supplementary Table 1: Prediction accuracy for uncalibrated PRSs (frequentist definition) and calibrated PRSs (Bayesian definition) under different simulation settings.
Setting	Polygenicity	Heritability	Sample Size	Prevalence	Frequentist Accuracy (uncalibrated)		Bayesian Accuracy (calibrated)
					Mean	SD	Mean	SD
Primary	0.01	0.5	50K	NA	0.178597	0.00638195	0.183172	0.00797661
	0.01	0.5	100K	NA	0.256444	0.00512801	0.260116	0.0081977
	0.01	0.5	150K	NA	0.297468	0.00500111	0.30045	0.00897788
	0.01	0.5	200K	NA	0.32009	0.00507109	0.322032	0.00800197
	0.01	0.5	250K	NA	0.332973	0.00441679	0.335366	0.00884225
Lower Polygenicity	0.001	0.5	50K	NA	0.368436	0.0110821	0.368761	0.0103627
	0.001	0.5	100K	NA	0.40631	0.0116973	0.407048	0.0114752
	0.001	0.5	150K	NA	0.414651	0.0107408	0.416264	0.0115199
	0.001	0.5	200K	NA	0.415941	0.0103679	0.417484	0.0107311
	0.001	0.5	250K	NA	0.414284	0.01005	0.415717	0.0108606
Higher Polygenicity	0.1	0.5	50K	NA	0.127176	0.00629841	0.125314	0.00642618
	0.1	0.5	100K	NA	0.177181	0.0065568	0.175458	0.00801034
	0.1	0.5	150K	NA	0.214992	0.00712233	0.21372	0.00700821
	0.1	0.5	200K	NA	0.243467	0.00634851	0.24278	0.00789088
	0.1	0.5	250K	NA	0.262631	0.00642548	0.262578	0.00770788
Lower Heritability	0.01	0.2	50K	NA	0.0385084	0.00273109	0.0400375	0.00401406
	0.01	0.2	100K	NA	0.0629374	0.00254762	0.0656152	0.00524135
	0.01	0.2	150K	NA	0.0796333	0.00296452	0.0819784	0.00569133
	0.01	0.2	200K	NA	0.0924374	0.00296453	0.0945086	0.00571612
	0.01	0.2	250K	NA	0.101587	0.0031388	0.104463	0.00618219
Higher Heritability	0.01	0.8	50K	NA	0.368609	0.00907322	0.37292	0.00975076
	0.01	0.8	100K	NA	0.486262	0.00648923	0.487963	0.0106299
	0.01	0.8	150K	NA	0.530478	0.00713162	0.532634	0.011601
	0.01	0.8	200K	NA	0.549475	0.00640306	0.551297	0.0106251
	0.01	0.8	250K	NA	0.558571	0.0052129	0.560594	0.0104945
Lower Prevalence	0.01	0.5	50K	0.1	0.0868003	0.00379901	0.0862349	0.0077299
	0.01	0.5	100K	0.1	0.142974	0.00498966	0.143698	0.0118782
	0.01	0.5	150K	0.1	0.183375	0.00567625	0.182674	0.0123491
	0.01	0.5	200K	0.1	0.213072	0.00509603	0.212512	0.0111391
	0.01	0.5	250K	0.1	0.236773	0.00561882	0.239508	0.0136274
Higher Prevalence	0.01	0.5	50K	0.2	0.112416	0.00453312	0.111472	0.00892367
	0.01	0.5	100K	0.2	0.174839	0.00739124	0.175898	0.0132769
	0.01	0.5	150K	0.2	0.218459	0.00711554	0.219465	0.0116498
	0.01	0.5	200K	0.2	0.25028	0.00656121	0.251463	0.00926914
	0.01	0.5	250K	0.2	0.274981	0.00720884	0.275827	0.00993567

### Sheet: STable 2
Supplementary Table 2: Regression slope of the true genetic value on calibrated and uncalibrated PRSs under different simulation settings.
Setting	Polygenicity	Heritability	Sample Size	Prevalence	Slope (uncalibrated)		Slope (calibrated)
					Mean	SD	Mean	SD
Primary	0.01	0.5	50K	NA	1.69122	0.0698236	0.990537	0.0163201
	0.01	0.5	100K	NA	1.42591	0.0396469	0.994526	0.0129337
	0.01	0.5	150K	NA	1.2511	0.0310106	0.994628	0.0124067
	0.01	0.5	200K	NA	1.11989	0.027482	0.996726	0.00911308
	0.01	0.5	250K	NA	1.02407	0.0209636	0.996922	0.0111445
Lower Polygenicity	0.001	0.5	50K	NA	1.36732	0.0531601	0.997903	0.0066488
	0.001	0.5	100K	NA	1.22191	0.0490158	0.996741	0.00530067
	0.001	0.5	150K	NA	1.12516	0.0391414	0.996239	0.00644893
	0.001	0.5	200K	NA	1.05233	0.0369364	0.996	0.00555961
	0.001	0.5	250K	NA	0.991087	0.0367154	0.996762	0.00644978
Higher Polygenicity	0.1	0.5	50K	NA	1.77622	0.118921	1.00649	0.020394
	0.1	0.5	100K	NA	1.48986	0.0638776	1.00328	0.0243632
	0.1	0.5	150K	NA	1.25102	0.0432525	1.00378	0.0200514
	0.1	0.5	200K	NA	1.09624	0.0307476	1.00122	0.020396
	0.1	0.5	250K	NA	0.985333	0.0230146	1.00044	0.0185858
Lower Heritability	0.01	0.2	50K	NA	1.6734	0.0655753	0.986744	0.0434875
	0.01	0.2	100K	NA	1.76337	0.0524425	0.984322	0.0397064
	0.01	0.2	150K	NA	1.65503	0.0518613	0.987391	0.0322039
	0.01	0.2	200K	NA	1.53092	0.0468862	0.986951	0.0247332
	0.01	0.2	250K	NA	1.43634	0.0386567	0.988389	0.0271028
Higher Heritability	0.01	0.8	50K	NA	1.50242	0.0575947	0.996356	0.0094757
	0.01	0.8	100K	NA	1.20782	0.0320862	0.999861	0.00771532
	0.01	0.8	150K	NA	1.02936	0.024963	0.997895	0.00773453
	0.01	0.8	200K	NA	0.913636	0.0200856	0.998347	0.00712731
	0.01	0.8	250K	NA	0.832254	0.0146915	0.99844	0.00790584
Lower Prevalence	0.01	0.5	50K	0.1	2.70527	0.0807305	1.00648	0.05061
	0.01	0.5	100K	0.1	3.06242	0.0893893	1.00313	0.0445513
	0.01	0.5	150K	0.1	2.92439	0.109607	1.00098	0.0323294
	0.01	0.5	200K	0.1	2.75579	0.0772253	1.00184	0.0214969
	0.01	0.5	250K	0.1	2.58802	0.0667761	0.995077	0.0249609
Higher Prevalence	0.01	0.5	50K	0.2	2.43157	0.0909475	1.00658	0.0386401
	0.01	0.5	100K	0.2	2.42819	0.0976463	1.00177	0.0407524
	0.01	0.5	150K	0.2	2.23836	0.0782079	1.00107	0.0255434
	0.01	0.5	200K	0.2	2.07312	0.0584971	1.0009	0.0185448
	0.01	0.5	250K	0.2	1.92754	0.0574765	1.00065	0.0187801

### Sheet: STable 3
Supplementary Table 3: Between-individual variance of the PRS point estimate, average within-individual posterior variance, and total posterior predictive variance for calibrated and uncalibrated PRSs under different simulation settings.
Setting	Polygenicity	Heritability	Sample Size	Prevalence	Uncalibrated PRS						Calibrated PRS
					Between-individual Variance		Within-individual Variance		Total Variance		Between-individual Variance		Within-individual Variance		Total Variance
					Mean	SD	Mean	SD	Mean	SD	Mean	SD	Mean	SD	Mean	SD
Primary	0.01	0.5	50K	NA	0.0629742	0.0039882	0.118542	0.00141465	0.181517	0.0052356	0.183145	0.00737258	0.316828	0.00797661	0.499972	0.00236414
	0.01	0.5	100K	NA	0.126668	0.00587243	0.0980748	0.00168058	0.224743	0.00719653	0.260104	0.00784003	0.239884	0.0081977	0.499988	0.00439143
	0.01	0.5	150K	NA	0.190595	0.00715	0.0931341	0.000777744	0.283729	0.00778563	0.301418	0.0107206	0.19955	0.00897788	0.500968	0.00493223
	0.01	0.5	200K	NA	0.255689	0.00975517	0.0922632	0.00129964	0.347953	0.010749	0.322549	0.00944773	0.177968	0.00800197	0.500517	0.0057618
	0.01	0.5	250K	NA	0.318331	0.00989558	0.0916317	0.000857368	0.409963	0.0105413	0.335802	0.00994016	0.164634	0.00884225	0.500436	0.00575034
Lower Polygenicity	0.001	0.5	50K	NA	0.197707	0.0113367	0.103679	0.00155819	0.301386	0.0123064	0.370297	0.0113536	0.131239	0.0103627	0.501536	0.00356377
	0.001	0.5	100K	NA	0.272737	0.0157336	0.0715172	0.00149127	0.344255	0.0166263	0.408884	0.0134571	0.0929516	0.0114752	0.501836	0.00444932
	0.001	0.5	150K	NA	0.328194	0.0157914	0.0624494	0.00100604	0.390644	0.0161998	0.417992	0.0145503	0.0837355	0.0115199	0.501728	0.00553363
	0.001	0.5	200K	NA	0.376251	0.0187203	0.0592371	0.00110084	0.435488	0.0194048	0.419296	0.0136379	0.0825163	0.0107311	0.501812	0.00574849
	0.001	0.5	250K	NA	0.422835	0.0228497	0.0587192	0.00126713	0.481554	0.0236481	0.4172	0.0137995	0.084283	0.0108606	0.501483	0.00559098
Higher Polygenicity	0.1	0.5	50K	NA	0.0406834	0.00439002	0.113773	0.00145553	0.154456	0.00536312	0.125727	0.00615548	0.374686	0.00642618	0.500413	0.00237625
	0.1	0.5	100K	NA	0.0801035	0.00600031	0.0979902	0.00160646	0.178094	0.00684292	0.176156	0.00795885	0.324542	0.00801034	0.500698	0.00302324
	0.1	0.5	150K	NA	0.137831	0.00800845	0.101233	0.00141378	0.239063	0.00874937	0.213714	0.00707527	0.28628	0.00700821	0.499994	0.00393865
	0.1	0.5	200K	NA	0.202734	0.00834835	0.10498	0.00097501	0.307714	0.00841131	0.24289	0.00798352	0.25722	0.00789088	0.50011	0.00430345
	0.1	0.5	250K	NA	0.270939	0.00980338	0.107198	0.00104225	0.378137	0.0101206	0.26272	0.00802841	0.237422	0.00770788	0.500142	0.00531369
Lower Heritability	0.01	0.2	50K	NA	0.0139049	0.000875193	0.0788584	0.00166606	0.0927633	0.00240625	0.0401195	0.00404273	0.159963	0.00401406	0.200082	0.000381817
	0.01	0.2	100K	NA	0.0203783	0.00099054	0.052159	0.000553103	0.0725373	0.00134171	0.0655759	0.00537048	0.134385	0.00524135	0.199961	0.0005489
	0.01	0.2	150K	NA	0.0292749	0.00135066	0.0439029	0.000518155	0.0731778	0.00171233	0.082368	0.00596064	0.118022	0.00569133	0.20039	0.00106654
	0.01	0.2	200K	NA	0.0394385	0.00175501	0.0406444	0.000672767	0.0800829	0.00227164	0.0949436	0.00584782	0.105491	0.00571612	0.200435	0.00169809
	0.01	0.2	250K	NA	0.0495776	0.00215906	0.0388098	0.000547369	0.0883874	0.00249219	0.104774	0.00614929	0.095537	0.00618219	0.200311	0.00188825
Higher Heritability	0.01	0.8	50K	NA	0.163922	0.0101422	0.164183	0.00294819	0.328105	0.0128429	0.371694	0.00745044	0.42708	0.00975076	0.798774	0.00526157
	0.01	0.8	100K	NA	0.334052	0.0147669	0.1498	0.00208997	0.483852	0.016562	0.486887	0.0119997	0.312037	0.0106299	0.798924	0.00685639
	0.01	0.8	150K	NA	0.501547	0.0186781	0.147978	0.00114963	0.649525	0.0197034	0.533275	0.0147789	0.267366	0.011601	0.80064	0.00778977
	0.01	0.8	200K	NA	0.65894	0.022723	0.146037	0.00152257	0.804977	0.0240723	0.551496	0.0132124	0.248703	0.0106251	0.8002	0.00913192
	0.01	0.8	250K	NA	0.807075	0.0221547	0.143704	0.000865895	0.950779	0.0229249	0.56059	0.0130626	0.239406	0.0104945	0.799996	0.00925781
Lower Prevalence	0.01	0.5	50K	0.1	0.0118911	0.000516208	0.076356	0.00141568	0.0882471	0.00177454	0.0862834	0.00799383	0.413765	0.0077299	0.500048	0.00118672
	0.01	0.5	100K	0.1	0.0153738	0.000929612	0.0482546	0.000665767	0.0636284	0.00142619	0.143601	0.0114819	0.356302	0.0118782	0.499903	0.00169971
	0.01	0.5	150K	0.1	0.0215277	0.00147403	0.0400149	0.00104123	0.0615426	0.00243337	0.183632	0.0120585	0.317326	0.0123491	0.500958	0.00159651
	0.01	0.5	200K	0.1	0.0281336	0.00148295	0.0359118	0.000484059	0.0640453	0.00185116	0.212712	0.00897305	0.287488	0.0111391	0.5002	0.00354325
	0.01	0.5	250K	0.1	0.0354787	0.00148569	0.0339688	0.000426014	0.0694475	0.00150512	0.240106	0.0129755	0.260492	0.0136274	0.500598	0.00342387
Higher Prevalence	0.01	0.5	50K	0.2	0.0190247	0.00122111	0.0846617	0.00179233	0.103686	0.00273284	0.111116	0.0086829	0.388528	0.00892367	0.499644	0.00185495
	0.01	0.5	100K	0.2	0.0299699	0.00200571	0.0581188	0.000558733	0.0880887	0.00240425	0.176235	0.0141624	0.324102	0.0132769	0.500337	0.00249278
	0.01	0.5	150K	0.2	0.0440891	0.0024266	0.0507035	0.000698057	0.0947925	0.00289535	0.220279	0.0117316	0.280535	0.0116498	0.500814	0.00268927
	0.01	0.5	200K	0.2	0.0586783	0.00256989	0.047414	0.000456389	0.106092	0.0027216	0.251605	0.0103097	0.248537	0.00926914	0.500143	0.00488005
	0.01	0.5	250K	0.2	0.0744554	0.00344676	0.0461046	0.000687842	0.12056	0.00395765	0.27609	0.0115686	0.224173	0.00993567	0.500263	0.00511669

### Sheet: STable 4
Supplementary Table 4: Coverage of calibrated and uncalibrated PRSs across confidence levels under different simulation settings.
Setting	Polygenicity	Heritability	Sample Size	Prevalence	Coverage across Confidence Levels (uncalibrated PRS)									Coverage across Confidence Levels (calibrated PRS)
					0.1	0.2	0.3	0.4	0.5	0.6	0.7	0.8	0.9	0.1	0.2	0.3	0.4	0.5	0.6	0.7	0.8	0.9
Primary	0.01	0.5	50K	NA	0.05832	0.117972	0.177716	0.239908	0.305728	0.375624	0.452992	0.543192	0.66082	0.099286	0.198636	0.297776	0.397604	0.497544	0.597108	0.696764	0.796504	0.897094
	0.01	0.5	100K	NA	0.060664	0.121316	0.184202	0.249528	0.317386	0.389646	0.470444	0.563336	0.681608	0.099386	0.198468	0.298004	0.396826	0.496048	0.595062	0.695798	0.796382	0.896824
	0.01	0.5	150K	NA	0.066424	0.132688	0.200174	0.270268	0.343322	0.42115	0.50575	0.601362	0.721562	0.09997	0.198838	0.298192	0.397608	0.497018	0.596616	0.695658	0.796146	0.896792
	0.01	0.5	200K	NA	0.07084	0.142616	0.215424	0.290028	0.367294	0.449064	0.537582	0.636342	0.755822	0.10016	0.198762	0.298706	0.397878	0.497742	0.59727	0.697124	0.796512	0.897316
	0.01	0.5	250K	NA	0.07393	0.148598	0.224586	0.301994	0.381822	0.46679	0.557104	0.657578	0.776428	0.099648	0.19868	0.297862	0.396988	0.49676	0.59696	0.696012	0.796396	0.896862
Lower Polygenicity	0.001	0.5	50K	NA	0.080474	0.16112	0.243656	0.328606	0.415078	0.504208	0.59847	0.700816	0.81634	0.09974	0.200114	0.300208	0.399886	0.500014	0.600328	0.699608	0.799086	0.898906
	0.001	0.5	100K	NA	0.08119	0.163098	0.24636	0.330806	0.417884	0.507164	0.60209	0.704082	0.820124	0.099512	0.199244	0.299114	0.39856	0.498452	0.597814	0.696922	0.797388	0.897178
	0.001	0.5	150K	NA	0.083852	0.167374	0.252262	0.337764	0.426474	0.51642	0.610658	0.71284	0.82761	0.099576	0.199006	0.29827	0.396918	0.496508	0.595884	0.695056	0.794936	0.895666
	0.001	0.5	200K	NA	0.083776	0.168092	0.253136	0.339452	0.427186	0.518072	0.613084	0.714234	0.829142	0.099144	0.198674	0.297846	0.3975	0.496464	0.595494	0.694624	0.794918	0.895218
	0.001	0.5	250K	NA	0.083504	0.166708	0.2512	0.336592	0.424482	0.514902	0.609864	0.710918	0.8261	0.099588	0.198502	0.297588	0.397108	0.496892	0.59599	0.695808	0.795116	0.896002
Higher Polygenicity	0.1	0.5	50K	NA	0.053692	0.108012	0.163444	0.220656	0.281916	0.347192	0.420926	0.508006	0.621722	0.101136	0.200796	0.300614	0.400834	0.501152	0.601114	0.701126	0.80065	0.899452
	0.1	0.5	100K	NA	0.053452	0.108208	0.163906	0.221488	0.282028	0.347306	0.420712	0.507218	0.620816	0.09977	0.200826	0.30075	0.40137	0.50108	0.601036	0.699756	0.799914	0.899988
	0.1	0.5	150K	NA	0.058742	0.1182	0.179004	0.242278	0.308476	0.379126	0.457682	0.548088	0.66505	0.100088	0.200488	0.30139	0.401842	0.501376	0.60035	0.700088	0.799758	0.90026
	0.1	0.5	200K	NA	0.063952	0.128176	0.193934	0.261878	0.333426	0.408714	0.490592	0.584764	0.70409	0.100394	0.200828	0.300718	0.400856	0.49991	0.599288	0.699078	0.799178	0.899564
	0.1	0.5	250K	NA	0.066846	0.135052	0.20437	0.275854	0.349796	0.428416	0.514206	0.610354	0.73018	0.099732	0.200388	0.30046	0.400152	0.500346	0.59966	0.699644	0.798772	0.899272
Lower Heritability	0.01	0.2	50K	NA	0.069046	0.13822	0.208562	0.280826	0.356362	0.436094	0.52224	0.62086	0.740614	0.099862	0.199694	0.298756	0.398386	0.498822	0.598124	0.697756	0.796764	0.897758
	0.01	0.2	100K	NA	0.0592	0.119146	0.17991	0.244164	0.310428	0.381424	0.460366	0.551818	0.67002	0.099016	0.197194	0.29674	0.395744	0.495314	0.594452	0.69533	0.795468	0.896166
	0.01	0.2	150K	NA	0.05817	0.115434	0.174754	0.236738	0.301436	0.371586	0.44921	0.539802	0.656526	0.099022	0.198256	0.297744	0.396998	0.496006	0.595286	0.69536	0.795222	0.895634
	0.01	0.2	200K	NA	0.05859	0.117518	0.178366	0.240398	0.30626	0.37758	0.4548	0.546092	0.663674	0.097908	0.197548	0.296548	0.395406	0.494734	0.594496	0.694232	0.794058	0.894754
	0.01	0.2	250K	NA	0.06068	0.121302	0.183286	0.247024	0.314326	0.386196	0.466284	0.559138	0.677366	0.098316	0.196714	0.294786	0.393514	0.4932	0.593384	0.693384	0.79337	0.894012
Higher Heritability	0.01	0.8	50K	NA	0.059196	0.118642	0.180232	0.243064	0.30941	0.380306	0.458692	0.549576	0.667364	0.100282	0.199102	0.299008	0.398246	0.498064	0.597518	0.696768	0.796704	0.897168
	0.01	0.8	100K	NA	0.06756	0.13644	0.205234	0.27704	0.35125	0.430508	0.514742	0.61204	0.733064	0.09965	0.199854	0.299224	0.398502	0.49734	0.59751	0.697106	0.797818	0.898354
	0.01	0.8	150K	NA	0.073646	0.148228	0.22387	0.301942	0.382302	0.46669	0.556656	0.656816	0.776372	0.098936	0.198298	0.298368	0.398412	0.498148	0.597882	0.697576	0.797216	0.897816
	0.01	0.8	200K	NA	0.075716	0.151582	0.229226	0.30823	0.389876	0.475408	0.565892	0.666246	0.785024	0.099526	0.199084	0.298444	0.398098	0.498414	0.597718	0.697478	0.797022	0.898058
	0.01	0.8	250K	NA	0.074286	0.148072	0.223626	0.300708	0.380524	0.46476	0.555012	0.654636	0.773624	0.099846	0.198696	0.298644	0.398132	0.497712	0.59738	0.696734	0.796766	0.897754
Lower Prevalence	0.01	0.5	50K	0.1	0.041692	0.083894	0.126618	0.171476	0.219292	0.271508	0.330846	0.402356	0.50252	0.099778	0.199374	0.300538	0.400428	0.50076	0.6004	0.700378	0.799448	0.898846
	0.01	0.5	100K	0.1	0.033888	0.068248	0.10377	0.14108	0.181022	0.224372	0.274058	0.335426	0.421506	0.1002	0.200282	0.30037	0.399596	0.499188	0.599318	0.699238	0.79941	0.89888
	0.01	0.5	150K	0.1	0.031644	0.063978	0.097372	0.131984	0.169582	0.211076	0.258202	0.316572	0.398372	0.100044	0.200086	0.30071	0.400222	0.50033	0.60059	0.700364	0.799538	0.899026
	0.01	0.5	200K	0.1	0.031228	0.062448	0.094662	0.12878	0.165126	0.205362	0.251942	0.309262	0.38989	0.100402	0.200094	0.300732	0.401302	0.500526	0.599884	0.70006	0.799778	0.899122
	0.01	0.5	250K	0.1	0.030792	0.062044	0.094588	0.128934	0.165508	0.206066	0.251848	0.308942	0.390606	0.10015	0.20014	0.29937	0.398644	0.497294	0.596686	0.697314	0.796542	0.897228
Higher Prevalence	0.01	0.5	50K	0.2	0.04464	0.09023	0.13696	0.184838	0.235694	0.291752	0.355048	0.431228	0.535664	0.100216	0.200052	0.300276	0.40005	0.5	0.599398	0.699822	0.799166	0.899346
	0.01	0.5	100K	0.2	0.0384	0.077948	0.118394	0.161496	0.207218	0.256324	0.312692	0.381356	0.476654	0.099834	0.19966	0.29918	0.399374	0.499012	0.59876	0.69898	0.798778	0.898616
	0.01	0.5	150K	0.2	0.038016	0.07686	0.1169	0.158656	0.203532	0.252656	0.308224	0.375938	0.470058	0.1004	0.200154	0.299882	0.400214	0.5001	0.599812	0.699936	0.799832	0.899364
	0.01	0.5	200K	0.2	0.038632	0.07815	0.118656	0.160946	0.20659	0.256332	0.312616	0.380812	0.476316	0.10009	0.199622	0.300676	0.400256	0.499932	0.59977	0.699146	0.799928	0.899274
	0.01	0.5	250K	0.2	0.039986	0.0805	0.12223	0.166112	0.212868	0.264362	0.321988	0.392076	0.489636	0.100064	0.199684	0.29981	0.400012	0.499344	0.598658	0.698944	0.799632	0.899462

### Sheet: STable 5
Supplementary Table 5: Predicted conditional (individual-level) misclassification probability (using the top 10% as the risk threshold) across PRS percentiles under different simulation settings.
Setting	Polygenicity	Heritability	Sample Size	Prevalence	Predicted Misclassification Probability across PRS Percentiles
					0.01	0.02	0.03	0.04	0.05	0.06	0.07	0.08	0.09	0.1	0.11	0.12	0.13	0.14	0.15	0.16	0.17	0.18	0.19	0.2	0.21	0.22	0.23	0.24	0.25	0.26	0.27	0.28	0.29	0.3	0.31	0.32	0.33	0.34	0.35	0.36	0.37	0.38	0.39	0.4	0.41	0.42	0.43	0.44	0.45	0.46	0.47	0.48	0.49	0.5	0.51	0.52	0.53	0.54	0.55	0.56	0.57	0.58	0.59	0.6	0.61	0.62	0.63	0.64	0.65	0.66	0.67	0.68	0.69	0.7	0.71	0.72	0.73	0.74	0.75	0.76	0.77	0.78	0.79	0.8	0.81	0.82	0.83	0.84	0.85	0.86	0.87	0.88	0.89	0.9	0.91	0.92	0.93	0.94	0.95	0.96	0.97	0.98	0.99	1
Primary	0.01	0.5	50K	NA	0.000222882	0.00065038	0.00107452	0.00151964	0.00196397	0.00244288	0.00298917	0.00348522	0.00407184	0.00463995	0.00532369	0.0059206	0.0066367	0.00737133	0.00806441	0.00879492	0.00954232	0.0102231	0.0111174	0.0119671	0.0127797	0.0136488	0.014566	0.0154929	0.0164115	0.017373	0.0184241	0.0194601	0.0207247	0.0217558	0.0230114	0.0240109	0.0254134	0.0265947	0.0277505	0.0290939	0.0303833	0.0319002	0.0333256	0.0348188	0.0362951	0.0379914	0.0395449	0.0412003	0.0428555	0.0447372	0.0467791	0.0483893	0.0507449	0.052369	0.0545626	0.056698	0.0589264	0.0613513	0.0637013	0.0661853	0.0685146	0.0712205	0.0739871	0.0767958	0.0795944	0.0825904	0.085849	0.0888335	0.0922199	0.0956265	0.0990058	0.102949	0.106737	0.110698	0.115154	0.119615	0.124057	0.128919	0.133785	0.139326	0.145069	0.150833	0.156514	0.162919	0.169839	0.176666	0.184166	0.192073	0.20069	0.210242	0.220491	0.231433	0.242762	0.254812	0.731285	0.71508	0.697531	0.677277	0.653775	0.624966	0.590945	0.549292	0.485217	0.344571
	0.01	0.5	100K	NA	5.64603e-06	2.71311e-05	6.25612e-05	0.000110891	0.000173698	0.0002508	0.000347241	0.00044726	0.00057573	0.000713467	0.000861586	0.00103474	0.00121433	0.00142482	0.00163974	0.00188883	0.00216492	0.00246193	0.00277983	0.00310553	0.00349309	0.00387191	0.00430833	0.00473704	0.00522063	0.00573777	0.0062471	0.00679672	0.00744794	0.00807899	0.00875259	0.00945624	0.0102705	0.011001	0.0118808	0.0127497	0.0137227	0.0146464	0.0157356	0.016775	0.017926	0.0190986	0.0204069	0.0218576	0.023153	0.0245915	0.0261859	0.0277783	0.0297058	0.0316049	0.0335452	0.0354022	0.0372933	0.0394805	0.0417694	0.0443658	0.0469497	0.0496579	0.0523569	0.0550711	0.058021	0.0613551	0.0647331	0.0679331	0.0719901	0.0758437	0.0797652	0.0842555	0.0885605	0.0937229	0.0988438	0.104693	0.110225	0.116214	0.122165	0.128599	0.136146	0.143852	0.151584	0.160057	0.16936	0.179038	0.189707	0.200931	0.213521	0.226413	0.240636	0.25637	0.273039	0.2918	0.687516	0.665006	0.63933	0.608835	0.574017	0.533736	0.485637	0.424073	0.340324	0.191201
	0.01	0.5	150K	NA	3.00621e-07	2.34892e-06	7.0581e-06	1.49698e-05	2.66426e-05	4.16288e-05	6.21081e-05	8.96257e-05	0.000121849	0.00016074	0.000209895	0.000263652	0.000326475	0.000395054	0.000481772	0.000584116	0.00067307	0.000806594	0.000949643	0.00108354	0.00124463	0.00143636	0.00166663	0.00186595	0.00210818	0.00237225	0.00267999	0.00297969	0.00330529	0.00369472	0.00410821	0.00449315	0.00500221	0.00550032	0.00605151	0.00663936	0.00725012	0.00791031	0.00861211	0.0093645	0.0102115	0.0110808	0.0119764	0.0130064	0.014091	0.0152012	0.0165675	0.0179532	0.0192691	0.0207791	0.0222661	0.0239806	0.0258133	0.0277616	0.0297031	0.0319987	0.0343161	0.0367013	0.039447	0.0420618	0.044668	0.047936	0.0511093	0.0544986	0.0581692	0.0622683	0.0664936	0.0712019	0.0760354	0.0810757	0.0866516	0.0924737	0.0984935	0.105123	0.111391	0.118748	0.126535	0.134991	0.143969	0.154122	0.164962	0.176938	0.189131	0.202158	0.216071	0.231865	0.24935	0.268216	0.288546	0.311066	0.665056	0.636476	0.603935	0.569378	0.529503	0.48175	0.426288	0.356781	0.265027	0.125444
	0.01	0.5	200K	NA	4.11789e-08	3.74334e-07	1.45018e-06	3.4989e-06	6.89248e-06	1.16746e-05	1.89266e-05	2.8118e-05	4.06429e-05	5.49679e-05	7.59305e-05	9.76509e-05	0.00012489	0.000159358	0.000198941	0.00024784	0.000298489	0.000366207	0.000435173	0.00052403	0.000623378	0.000719335	0.000847748	0.000987643	0.00113202	0.00128663	0.00148019	0.00168109	0.00187965	0.00210721	0.00239148	0.00270575	0.00299044	0.00335214	0.00373199	0.0041937	0.0046661	0.00511674	0.00567716	0.00628529	0.00688449	0.00754374	0.00832325	0.00908645	0.00989955	0.0108163	0.0118096	0.0129235	0.0140708	0.0153742	0.016827	0.0182059	0.0197666	0.0214214	0.0233097	0.0252845	0.0272265	0.0294433	0.0317231	0.0344147	0.0371922	0.040094	0.0432057	0.0465966	0.050223	0.0540796	0.0581008	0.0627934	0.0672408	0.0724892	0.0778757	0.0838634	0.0902101	0.096891	0.10428	0.11204	0.12008	0.129377	0.13914	0.149335	0.160333	0.172962	0.186218	0.200644	0.215701	0.232764	0.251658	0.273055	0.296204	0.321144	0.650251	0.618888	0.583643	0.545357	0.501319	0.449834	0.389615	0.317231	0.224405	0.0919842
	0.01	0.5	250K	NA	9.83234e-09	1.10265e-07	4.51801e-07	1.20825e-06	2.62529e-06	5.01275e-06	8.17122e-06	1.25444e-05	1.84277e-05	2.68166e-05	3.67912e-05	5.03203e-05	6.59195e-05	8.67058e-05	0.000109908	0.000138574	0.000169549	0.000209932	0.000250463	0.000304367	0.000369672	0.000433627	0.000507801	0.000603436	0.000705357	0.000820898	0.000953288	0.00109732	0.00124868	0.00143725	0.00161854	0.00184986	0.00209723	0.00233617	0.00262883	0.00295731	0.00331613	0.00372063	0.0041333	0.00462509	0.00508976	0.0057429	0.00628457	0.00695452	0.00764576	0.00841459	0.00927838	0.0101604	0.0112426	0.0123919	0.0135392	0.0147618	0.0161203	0.0176595	0.0194221	0.0210752	0.0230126	0.0250715	0.027318	0.0297568	0.0323192	0.0353103	0.0381941	0.0415045	0.0451361	0.0487901	0.0528376	0.0569344	0.0616041	0.0668047	0.0722787	0.0780909	0.0846436	0.0914623	0.0988537	0.106596	0.11524	0.124291	0.134018	0.144944	0.156805	0.169948	0.184002	0.199342	0.216137	0.234638	0.253771	0.275261	0.299856	0.327352	0.642012	0.608111	0.570788	0.529778	0.484022	0.429302	0.36451	0.289941	0.199139	0.0753895
Lower Polygenicity	0.001	0.5	50K	NA	3.55382e-10	4.65231e-09	2.60265e-08	6.66787e-08	1.5285e-07	3.12804e-07	6.05211e-07	1.01641e-06	1.68925e-06	2.54252e-06	3.75566e-06	5.45605e-06	7.49176e-06	1.04614e-05	1.42358e-05	1.889e-05	2.55501e-05	3.21945e-05	4.09139e-05	5.27824e-05	6.81869e-05	8.56318e-05	0.000103593	0.000127492	0.000157171	0.000190893	0.000228955	0.000269669	0.00032043	0.000377605	0.000451895	0.00052796	0.000626312	0.000724215	0.000846126	0.00096758	0.00111911	0.00128683	0.00147521	0.00169668	0.00194464	0.00221687	0.00250919	0.00283889	0.00328004	0.00370886	0.00420404	0.00475084	0.00530479	0.00596167	0.00669337	0.00756627	0.00850465	0.00941362	0.0105955	0.0117493	0.0131399	0.014678	0.0162545	0.01807	0.0201031	0.0223863	0.024757	0.0273566	0.0302339	0.0334808	0.0370207	0.0409736	0.0450527	0.0497372	0.0548562	0.0603745	0.0664895	0.0734212	0.0808009	0.088851	0.097921	0.108028	0.119126	0.13118	0.144287	0.158665	0.174247	0.191903	0.210716	0.232443	0.256317	0.282727	0.312106	0.344633	0.619041	0.579669	0.535927	0.485919	0.427643	0.36258	0.290725	0.211729	0.12396	0.0363245
	0.001	0.5	100K	NA	1.271e-12	2.4184e-11	1.45357e-10	5.52106e-10	1.68153e-09	3.98512e-09	7.89045e-09	1.68318e-08	3.25625e-08	6.09241e-08	9.18169e-08	1.4974e-07	2.07659e-07	3.23954e-07	5.01522e-07	6.95507e-07	1.02652e-06	1.43073e-06	2.03471e-06	2.75584e-06	3.64876e-06	4.85824e-06	6.574e-06	8.32035e-06	1.07952e-05	1.44274e-05	1.85977e-05	2.29847e-05	2.88662e-05	3.60121e-05	4.43841e-05	5.64149e-05	6.91649e-05	8.53177e-05	0.000104693	0.000126217	0.000156287	0.00018536	0.000227103	0.000270754	0.00032509	0.000389749	0.00045975	0.000564814	0.000671593	0.000777883	0.000932859	0.00109507	0.00131332	0.0015486	0.00180658	0.00208606	0.00247121	0.00288017	0.00336649	0.00390195	0.00453434	0.00526466	0.00608541	0.0070216	0.00814302	0.00927903	0.0106683	0.0124861	0.0141502	0.0163181	0.0187042	0.0216445	0.0245905	0.0281843	0.0323127	0.0367956	0.042179	0.0483328	0.0550543	0.0626737	0.0712533	0.0810136	0.0920919	0.104058	0.117826	0.13419	0.152374	0.172962	0.196583	0.22221	0.251329	0.283843	0.321071	0.362949	0.590479	0.538486	0.480548	0.416549	0.348567	0.275955	0.197835	0.123946	0.0562716	0.00920153
	0.001	0.5	150K	NA	1.74e-13	6.478e-12	3.8691e-11	1.48747e-10	3.70242e-10	1.35377e-09	3.0046e-09	5.73001e-09	1.1236e-08	1.88792e-08	3.34138e-08	5.02722e-08	8.14467e-08	1.23199e-07	1.69462e-07	2.64498e-07	3.68743e-07	5.50206e-07	7.95933e-07	1.0993e-06	1.40879e-06	1.84786e-06	2.50998e-06	3.3834e-06	4.2468e-06	5.61284e-06	7.61972e-06	1.01437e-05	1.30746e-05	1.65272e-05	2.10633e-05	2.73878e-05	3.41162e-05	4.19153e-05	5.21079e-05	6.46449e-05	8.0947e-05	9.92507e-05	0.000122017	0.000146492	0.000180263	0.000215835	0.000260381	0.000317881	0.000381247	0.000465828	0.000561992	0.000667757	0.000806272	0.000975488	0.00116066	0.00137139	0.00161619	0.00191376	0.00226089	0.00260364	0.00309871	0.00360268	0.00425856	0.00502722	0.00587415	0.00686514	0.00798158	0.0092824	0.010835	0.0125362	0.0145443	0.0169671	0.0196392	0.0228727	0.0264141	0.0306101	0.0353947	0.0409514	0.0471286	0.0543839	0.0628003	0.0723176	0.0834729	0.0961408	0.110432	0.126458	0.145555	0.167016	0.191641	0.219105	0.250235	0.285659	0.323749	0.367224	0.582805	0.528245	0.467056	0.399031	0.326402	0.250237	0.173541	0.10096	0.041748	0.00615962
	0.001	0.5	200K	NA	8.8e-14	3.859e-12	2.7847e-11	1.0491e-10	3.75145e-10	1.00284e-09	2.15822e-09	4.54576e-09	8.09338e-09	1.27295e-08	2.28696e-08	3.38378e-08	5.81577e-08	9.53545e-08	1.38475e-07	2.11149e-07	3.10785e-07	4.15162e-07	5.84315e-07	7.57758e-07	1.13182e-06	1.52508e-06	2.01922e-06	2.7131e-06	3.58777e-06	4.95894e-06	6.57819e-06	8.26395e-06	1.10628e-05	1.37228e-05	1.79789e-05	2.31216e-05	2.8692e-05	3.58346e-05	4.51203e-05	5.56785e-05	6.89251e-05	8.51233e-05	0.000105713	0.000128737	0.000156652	0.000192582	0.000234078	0.000285288	0.00034956	0.000427417	0.000516341	0.000609787	0.000738736	0.000881967	0.00103898	0.00125448	0.00150924	0.00178752	0.00209494	0.00249539	0.0029317	0.00344067	0.00401508	0.00469887	0.00549778	0.00644508	0.00752637	0.00881038	0.0103178	0.012086	0.0141	0.0163473	0.0191203	0.0220666	0.0257609	0.029706	0.0341677	0.039688	0.0461462	0.0531169	0.0616959	0.0714697	0.082514	0.0951256	0.109405	0.126097	0.145196	0.166493	0.190098	0.217742	0.249024	0.285499	0.326619	0.371605	0.579053	0.523296	0.462268	0.396584	0.324424	0.248898	0.172121	0.100037	0.0414641	0.00581691
	0.001	0.5	250K	NA	2.29e-13	4.509e-12	3.959e-11	1.45142e-10	5.85656e-10	1.35351e-09	2.89906e-09	5.13254e-09	1.00035e-08	1.80117e-08	3.14856e-08	5.28716e-08	8.05371e-08	1.29994e-07	2.03035e-07	2.72013e-07	4.07363e-07	5.52808e-07	6.7719e-07	9.96087e-07	1.4176e-06	1.87871e-06	2.42752e-06	3.29442e-06	4.33471e-06	5.8204e-06	7.68083e-06	9.75775e-06	1.2579e-05	1.6043e-05	2.08894e-05	2.63571e-05	3.27636e-05	4.18913e-05	5.21476e-05	6.55171e-05	7.97208e-05	9.75089e-05	0.000117677	0.000151467	0.000183467	0.000220248	0.000273112	0.000325908	0.000391442	0.00046976	0.000569023	0.000669934	0.00081192	0.000972211	0.0011538	0.00139381	0.00163879	0.00194188	0.00225626	0.00268641	0.00317506	0.00372354	0.0043506	0.0051285	0.00593058	0.00693339	0.00807446	0.00935538	0.0109096	0.0127388	0.0147076	0.0171412	0.0198495	0.0230976	0.0267743	0.0309128	0.0357633	0.041595	0.0478327	0.0548442	0.0630828	0.072425	0.0839424	0.097142	0.111455	0.127478	0.146076	0.167553	0.191627	0.219617	0.250224	0.285503	0.324746	0.368108	0.581454	0.524681	0.465089	0.399195	0.326725	0.25211	0.176688	0.104494	0.043919	0.00636927
Higher Polygenicity	0.1	0.5	50K	NA	0.00153193	0.0032958	0.0046818	0.00594206	0.00710265	0.0082532	0.00941686	0.0105768	0.0116798	0.0127834	0.0139133	0.0150434	0.0161243	0.0173875	0.0185003	0.0195638	0.0207696	0.0218631	0.0229958	0.0241778	0.0253665	0.0264142	0.0275691	0.0289538	0.0300853	0.0314473	0.032584	0.0339015	0.0351958	0.0366061	0.037856	0.0392886	0.0408727	0.0419899	0.0436074	0.0448996	0.0463936	0.0479083	0.0494386	0.0509924	0.0525668	0.0541153	0.0559863	0.0577591	0.0595022	0.0610275	0.0627927	0.0645802	0.0664705	0.0682496	0.0700577	0.0720246	0.0739569	0.0761309	0.0782891	0.0804765	0.0826782	0.0847623	0.0874192	0.0897735	0.0922774	0.0947456	0.0971574	0.0995899	0.102445	0.105374	0.108543	0.111482	0.114567	0.117654	0.121095	0.124436	0.12767	0.131466	0.135321	0.139215	0.14348	0.148117	0.152313	0.156905	0.16173	0.167419	0.172864	0.178641	0.184719	0.191531	0.199026	0.206883	0.215132	0.224466	0.765385	0.754061	0.741807	0.728376	0.711996	0.69244	0.66878	0.637069	0.587929	0.476041
	0.1	0.5	100K	NA	0.000285658	0.000794098	0.00131257	0.00181494	0.00238796	0.00295922	0.00351129	0.00412926	0.0048032	0.00548504	0.00614956	0.00687757	0.00759016	0.00837314	0.00911442	0.00992075	0.0107463	0.0116438	0.0125247	0.0133769	0.0142653	0.0151569	0.0161571	0.0171914	0.0181529	0.0192627	0.0203286	0.0213322	0.0224859	0.0237069	0.0248713	0.0260727	0.027371	0.0284876	0.0298217	0.0312803	0.0326586	0.0341673	0.0355596	0.0371593	0.0384822	0.0401847	0.0417622	0.0435598	0.0453933	0.0471792	0.0488786	0.0509849	0.0529642	0.0548198	0.056697	0.0588731	0.0613734	0.063442	0.0657693	0.0681483	0.0703257	0.0729918	0.0753216	0.0782088	0.0809073	0.0838263	0.0868512	0.0900416	0.0933516	0.0966962	0.100232	0.103799	0.107602	0.111471	0.115441	0.119923	0.124192	0.129021	0.133836	0.138878	0.144065	0.149655	0.155262	0.161729	0.168179	0.175188	0.18256	0.189873	0.197885	0.206439	0.215905	0.226792	0.238188	0.250243	0.736174	0.72113	0.703561	0.683543	0.661174	0.634929	0.602213	0.558082	0.493987	0.359859
	0.1	0.5	150K	NA	5.37375e-05	0.000198066	0.00038473	0.000607036	0.000839447	0.00111395	0.00140328	0.00172499	0.00203962	0.00243939	0.00280433	0.00323986	0.00370571	0.00419776	0.00468973	0.00521472	0.00574148	0.00632572	0.00696149	0.00755361	0.00825185	0.00902428	0.00963729	0.010455	0.0113273	0.0120652	0.0129789	0.013807	0.0147506	0.0157579	0.0167022	0.0176422	0.0188244	0.0198539	0.0210426	0.0222437	0.0234977	0.0248005	0.0260349	0.0274935	0.0288898	0.0303694	0.0318647	0.0335481	0.0350495	0.0367872	0.0386374	0.040334	0.0421814	0.0439888	0.0460264	0.0480454	0.0503281	0.0527253	0.0551738	0.0573822	0.0601864	0.0626034	0.0654397	0.0683874	0.071112	0.0742897	0.0775456	0.0807633	0.0842119	0.0881406	0.0919185	0.0959212	0.100072	0.104449	0.108645	0.113778	0.118758	0.123949	0.129301	0.134972	0.141257	0.147327	0.154612	0.161516	0.169027	0.177306	0.186112	0.195502	0.205866	0.217122	0.229182	0.24204	0.255657	0.270826	0.712275	0.694178	0.673729	0.650191	0.62288	0.589098	0.548578	0.496809	0.42442	0.279648
	0.1	0.5	200K	NA	1.23418e-05	5.58223e-05	0.000125823	0.0002138	0.00032845	0.000460579	0.000610591	0.000785413	0.000966893	0.00117835	0.00141429	0.00165666	0.0019419	0.00226457	0.00256155	0.00291784	0.00328257	0.0036825	0.00412038	0.00456748	0.00501772	0.00553108	0.00603142	0.00660067	0.00719559	0.00784351	0.0084726	0.00913443	0.00994661	0.0107012	0.0114834	0.0123321	0.0132381	0.0140899	0.0151219	0.0161467	0.0171496	0.0182971	0.0194321	0.020593	0.021825	0.0232278	0.0246158	0.0259588	0.0276325	0.0290225	0.0306369	0.0324513	0.0341477	0.0360932	0.0380505	0.040031	0.0421956	0.0443389	0.0468258	0.0489687	0.0516742	0.0542298	0.056871	0.0598981	0.0628513	0.0661598	0.0694458	0.0728282	0.0763728	0.0802589	0.0844112	0.0884166	0.0932007	0.0977652	0.10267	0.107671	0.11315	0.11891	0.125012	0.131314	0.137852	0.145043	0.152691	0.160873	0.169412	0.178699	0.188614	0.199052	0.210473	0.222683	0.236003	0.250237	0.266037	0.283185	0.697698	0.676944	0.65273	0.624993	0.592484	0.554978	0.509522	0.451451	0.371932	0.22306
	0.1	0.5	250K	NA	3.78444e-06	2.10913e-05	5.19909e-05	9.54516e-05	0.000152206	0.000224216	0.000310253	0.000410353	0.000524664	0.000656874	0.000801251	0.00096678	0.00114388	0.00133466	0.00156726	0.00179231	0.00206622	0.00236461	0.00263753	0.00297167	0.00328259	0.00368287	0.00406728	0.00453497	0.00500423	0.00548031	0.00600403	0.00662643	0.00718937	0.00781407	0.00843605	0.00918453	0.00996248	0.0107233	0.0115803	0.0123694	0.0133936	0.0142777	0.015352	0.0164946	0.0177229	0.0188279	0.0200373	0.0213454	0.0227551	0.0243575	0.0257604	0.0273939	0.0291083	0.030773	0.0325927	0.0344653	0.0366073	0.0388456	0.0411097	0.0432735	0.0457633	0.0483495	0.0510128	0.0538913	0.0568347	0.0601112	0.0633509	0.0668866	0.0707654	0.0745827	0.0785435	0.0829348	0.0872775	0.092104	0.0967508	0.102014	0.107715	0.113642	0.120007	0.126641	0.133904	0.141939	0.150033	0.158634	0.1681	0.178667	0.189458	0.201066	0.2133	0.226171	0.239925	0.256106	0.273785	0.292671	0.68626	0.662881	0.636256	0.606134	0.571293	0.52927	0.478584	0.417091	0.333815	0.186284
Lower Heritability	0.01	0.2	50K	NA	0.00343114	0.00628048	0.00832868	0.0100405	0.0116803	0.0132273	0.0146348	0.0158391	0.0172795	0.0185336	0.019932	0.0212067	0.0224807	0.0237578	0.024989	0.0262851	0.0275638	0.0287608	0.0299445	0.0312716	0.0325553	0.033935	0.0349713	0.0364222	0.0376853	0.0390856	0.0402894	0.0416843	0.0429253	0.0442583	0.0456129	0.0470894	0.0485266	0.04975	0.0510841	0.0526549	0.0541071	0.0555467	0.0571524	0.0586701	0.0600956	0.0615708	0.0631279	0.0647252	0.0662952	0.0681489	0.0696038	0.07115	0.0727869	0.0748822	0.0765262	0.0785679	0.0805291	0.0823362	0.084098	0.0861895	0.0878925	0.0900872	0.0923554	0.0942334	0.0964912	0.0987747	0.101104	0.103216	0.105729	0.10832	0.110866	0.113411	0.116264	0.118955	0.121727	0.124945	0.128114	0.131268	0.134748	0.138401	0.141555	0.145278	0.149212	0.153662	0.157707	0.162341	0.166786	0.171956	0.177536	0.182697	0.188756	0.195401	0.202241	0.2098	0.782047	0.773042	0.763045	0.751531	0.738094	0.72214	0.702316	0.675951	0.637267	0.541537
	0.01	0.2	100K	NA	0.000474131	0.00119824	0.00185345	0.00255748	0.00324742	0.00394537	0.00471306	0.00538648	0.0061486	0.00685249	0.00756657	0.00835509	0.00924502	0.00994835	0.0108175	0.0117382	0.0126626	0.01347	0.0143942	0.0152143	0.0162885	0.0173046	0.0183635	0.0194192	0.0204271	0.021566	0.0226228	0.0237874	0.0249687	0.0262076	0.0274553	0.0287579	0.0300672	0.0313512	0.0326847	0.034182	0.0356645	0.0370392	0.0385222	0.0400939	0.0418548	0.0433976	0.0450577	0.0467158	0.0484428	0.0504588	0.0523663	0.0543848	0.056109	0.0580908	0.0601742	0.0624031	0.0645323	0.0666558	0.0690549	0.070924	0.0736001	0.0762238	0.0787209	0.0810972	0.083876	0.0866596	0.0897142	0.0928052	0.0958318	0.0986463	0.102221	0.105661	0.109146	0.113289	0.117088	0.121293	0.125702	0.129995	0.134275	0.13928	0.144301	0.149514	0.154921	0.160869	0.16682	0.173535	0.180442	0.187499	0.195456	0.204006	0.212665	0.222836	0.233563	0.245662	0.741126	0.726649	0.710515	0.692057	0.671369	0.647171	0.616746	0.577867	0.520146	0.390415
	0.01	0.2	150K	NA	0.000100286	0.000322722	0.000575367	0.000873704	0.00116804	0.00149037	0.00184169	0.0022193	0.0026142	0.00307734	0.00347012	0.00400736	0.00449474	0.00501949	0.00558958	0.00619468	0.00678054	0.00741656	0.00805599	0.00872906	0.00948594	0.0101808	0.0109999	0.0117268	0.0125491	0.013444	0.0142646	0.0152172	0.0161457	0.0171671	0.0182731	0.0193176	0.0205375	0.0215443	0.0227239	0.0240631	0.0252932	0.0265182	0.0279398	0.0294617	0.0307953	0.0324361	0.0341594	0.0357148	0.0374328	0.0392809	0.0409092	0.0428527	0.0445057	0.0467398	0.0486758	0.0507581	0.0528038	0.0552173	0.0576299	0.060101	0.0626256	0.0652446	0.0678846	0.0707071	0.0737183	0.0772966	0.0802821	0.0838161	0.0870329	0.0905374	0.0941922	0.0984138	0.102215	0.106546	0.111151	0.116044	0.120912	0.126031	0.131519	0.137135	0.143161	0.149295	0.15595	0.163241	0.170431	0.178386	0.186971	0.195675	0.205207	0.215609	0.226861	0.23829	0.251136	0.266057	0.717194	0.699543	0.680359	0.658253	0.63205	0.601013	0.563361	0.513558	0.444417	0.302118
	0.01	0.2	200K	NA	2.30676e-05	9.45308e-05	0.000191733	0.000308122	0.000449071	0.000611792	0.000780099	0.000972193	0.00120175	0.00145785	0.00169938	0.00197624	0.00231361	0.002626	0.00298748	0.00337919	0.00379021	0.00421384	0.00471534	0.0051458	0.00566874	0.00619282	0.00677908	0.00739306	0.00799357	0.00868448	0.00937443	0.0100731	0.0107831	0.0116694	0.0124522	0.0133241	0.0143974	0.0154609	0.0163658	0.0174029	0.0185235	0.0196546	0.0207789	0.0220266	0.0234266	0.0246511	0.0262171	0.0275933	0.0293003	0.030947	0.0324072	0.0342171	0.0360858	0.0380416	0.0401473	0.0421502	0.0443667	0.0466205	0.0490321	0.0515	0.0539499	0.0567458	0.0594374	0.0623227	0.0652847	0.0684537	0.0718561	0.0752088	0.0788798	0.0824734	0.0863523	0.0903319	0.0944472	0.0994444	0.104277	0.109147	0.114663	0.120566	0.125958	0.132453	0.138788	0.14592	0.153638	0.161805	0.170321	0.179029	0.188643	0.198886	0.20981	0.221672	0.234463	0.248201	0.263422	0.280372	0.70127	0.680808	0.657093	0.629716	0.598401	0.56243	0.518023	0.461744	0.386797	0.240322
	0.01	0.2	250K	NA	5.77157e-06	2.92327e-05	6.50738e-05	0.000118639	0.000189248	0.000267408	0.000358534	0.000465329	0.000589318	0.000723593	0.000888035	0.00105525	0.00124372	0.00147192	0.00169587	0.00194045	0.00222542	0.00249453	0.00282398	0.00314175	0.00349336	0.00389315	0.00430044	0.00474022	0.00521969	0.00568111	0.006266	0.00677665	0.00733197	0.00802947	0.00868853	0.00934247	0.0100677	0.0109414	0.0116912	0.0126172	0.0135355	0.014512	0.0154976	0.0165914	0.0178697	0.0190135	0.0202205	0.0216288	0.022967	0.0245405	0.0259751	0.0276884	0.0294001	0.031191	0.0331182	0.0349737	0.0370386	0.0393234	0.041557	0.0439042	0.0463274	0.0492492	0.0520316	0.0548598	0.0577848	0.0612214	0.0644247	0.0680505	0.071819	0.0755493	0.0795419	0.0840103	0.0886154	0.0931417	0.0985386	0.103508	0.108871	0.114722	0.121277	0.127631	0.134894	0.142777	0.150803	0.159325	0.168468	0.178508	0.189149	0.200385	0.212259	0.225174	0.239734	0.255884	0.273231	0.292296	0.686144	0.662221	0.636211	0.606401	0.572116	0.532132	0.484029	0.425222	0.339715	0.189193
Higher Heritability	0.01	0.8	50K	NA	2.29664e-05	9.3897e-05	0.000189444	0.000315458	0.000454541	0.000624836	0.00082142	0.00103806	0.00128052	0.00151461	0.00180131	0.00209511	0.00243016	0.00277173	0.00314133	0.00355676	0.0039326	0.00436753	0.00486727	0.00537346	0.00594467	0.00652412	0.00709896	0.00765994	0.00835014	0.00902836	0.00969516	0.010413	0.0113095	0.0120295	0.0129472	0.0138259	0.014828	0.0157511	0.0166995	0.0177501	0.0189062	0.0201094	0.0214105	0.0226708	0.024067	0.0252785	0.0266872	0.0281976	0.0299124	0.0312757	0.0331884	0.0349804	0.0368102	0.0386284	0.0405799	0.042833	0.0448916	0.0471589	0.049591	0.0521846	0.0548808	0.0574531	0.0601551	0.0632157	0.065996	0.0693355	0.0728455	0.0761767	0.0797619	0.0838067	0.08773	0.0920362	0.0964945	0.100888	0.105557	0.110347	0.115938	0.121246	0.127704	0.134226	0.140629	0.147313	0.155	0.162458	0.171451	0.180211	0.189586	0.199855	0.210215	0.221948	0.234478	0.248266	0.263629	0.280072	0.701625	0.681634	0.658637	0.632084	0.60273	0.567499	0.524856	0.47045	0.395037	0.246402
	0.01	0.8	100K	NA	1.83049e-07	1.61381e-06	4.93027e-06	1.07343e-05	1.95285e-05	3.14966e-05	4.72611e-05	6.87708e-05	9.55373e-05	0.000126411	0.000166226	0.000208946	0.000264963	0.000327344	0.000404383	0.000485058	0.000570978	0.000687904	0.000802375	0.000936549	0.00109152	0.00124993	0.00141721	0.00163368	0.00184668	0.00208375	0.00234783	0.00267845	0.00297655	0.00330902	0.00367977	0.0040991	0.00449165	0.00497526	0.00549398	0.00601876	0.00661827	0.0072225	0.00801258	0.00873496	0.00955575	0.0103293	0.011255	0.0122693	0.0133626	0.0144044	0.0155912	0.0169058	0.0182019	0.0196095	0.0211299	0.02279	0.0243733	0.0262789	0.0283276	0.0302647	0.0327657	0.0350682	0.0375513	0.0402683	0.0431913	0.0463001	0.0494604	0.0528008	0.0566763	0.0607159	0.0646847	0.0694371	0.0744973	0.0794542	0.084728	0.0905803	0.0966309	0.103212	0.110109	0.11689	0.125534	0.134086	0.143228	0.153227	0.163833	0.175452	0.188162	0.201005	0.215886	0.232364	0.249397	0.268975	0.289727	0.312103	0.663378	0.635206	0.602431	0.56523	0.522243	0.471734	0.415078	0.345486	0.256706	0.117847
	0.01	0.8	150K	NA	1.1967e-08	1.38541e-07	5.73006e-07	1.47128e-06	3.00983e-06	5.37382e-06	9.10601e-06	1.39518e-05	2.06577e-05	2.84818e-05	3.97334e-05	5.37217e-05	7.13307e-05	9.18623e-05	0.000116867	0.000147897	0.000185136	0.000229629	0.000276979	0.00033561	0.000400079	0.00047842	0.000564979	0.000659992	0.000762437	0.000885569	0.00103233	0.0011918	0.00135251	0.00154201	0.00174578	0.00198927	0.00224321	0.00252648	0.0028335	0.0031719	0.0035185	0.00394442	0.00438094	0.00486076	0.00538051	0.00592585	0.00660423	0.00721062	0.00795097	0.00872746	0.00960954	0.0105292	0.0116206	0.0127886	0.0140203	0.0154457	0.0168385	0.0184452	0.020088	0.0220321	0.0238586	0.0260408	0.0283911	0.0309204	0.0336827	0.0362019	0.0390116	0.0422939	0.0457963	0.0493439	0.0533139	0.0577987	0.0624592	0.0675921	0.073317	0.0794702	0.0854819	0.092214	0.0990704	0.106622	0.115812	0.124942	0.135035	0.145921	0.158078	0.171298	0.185476	0.200721	0.217577	0.235871	0.255663	0.277209	0.301466	0.327276	0.643897	0.611097	0.574065	0.532614	0.486128	0.433778	0.371724	0.296281	0.201442	0.0761371
	0.01	0.8	200K	NA	2.51214e-09	3.68791e-08	1.64501e-07	4.84937e-07	1.0989e-06	2.13895e-06	3.81379e-06	6.14224e-06	9.35919e-06	1.34547e-05	1.90308e-05	2.62877e-05	3.60977e-05	4.68617e-05	6.28459e-05	8.10038e-05	0.000103207	0.000128667	0.000157321	0.000198159	0.000238202	0.000286403	0.00034889	0.000415468	0.000492729	0.000577864	0.000677361	0.000775813	0.00090782	0.00104539	0.00119118	0.00137632	0.00155619	0.00175768	0.00198576	0.00222904	0.00251502	0.00286642	0.0031925	0.00355941	0.00402715	0.00445765	0.00501673	0.00552857	0.00619939	0.00684911	0.00752949	0.00832997	0.00930275	0.01029	0.0112849	0.0124709	0.013822	0.0152236	0.0168043	0.0183418	0.0200751	0.0220223	0.0242847	0.0264551	0.028999	0.0319994	0.0347159	0.0376973	0.0411279	0.0447106	0.0484796	0.0526753	0.057529	0.0625423	0.0679242	0.073562	0.0798604	0.0870264	0.0944551	0.102841	0.111441	0.120723	0.130988	0.142216	0.154258	0.167487	0.181713	0.197098	0.214751	0.233972	0.255456	0.278693	0.305891	0.335297	0.634089	0.599615	0.560237	0.516702	0.468415	0.412548	0.349129	0.276189	0.180304	0.0616939
	0.01	0.8	250K	NA	1.15627e-09	1.84459e-08	8.62046e-08	2.71755e-07	6.45828e-07	1.29573e-06	2.30782e-06	3.9322e-06	5.92229e-06	9.01225e-06	1.3043e-05	1.8304e-05	2.48298e-05	3.32689e-05	4.40381e-05	5.86405e-05	7.39012e-05	9.30145e-05	0.000114163	0.000144383	0.000177768	0.000213486	0.000263695	0.000315471	0.000371631	0.000450042	0.000525406	0.000615865	0.000712029	0.000835761	0.000967624	0.00112187	0.00127578	0.00145539	0.00166274	0.00190529	0.00214594	0.00240744	0.0026963	0.00304912	0.00342014	0.0038288	0.00427402	0.00479439	0.0053433	0.00592578	0.00658927	0.00740704	0.00821169	0.00907623	0.0101301	0.0112136	0.0123671	0.0136932	0.0150546	0.0166784	0.0183806	0.0202243	0.0221615	0.0244306	0.0269436	0.0295218	0.0323235	0.0352372	0.0384593	0.0420955	0.0459262	0.0502827	0.0547614	0.0595894	0.0650851	0.071123	0.0772564	0.084097	0.0915436	0.0994566	0.108061	0.117217	0.127171	0.138607	0.151318	0.1652	0.180832	0.197809	0.216917	0.23682	0.258083	0.2823	0.308783	0.337673	0.630651	0.595058	0.55547	0.511406	0.461579	0.403849	0.337472	0.260954	0.169036	0.0558313
Lower Prevalence	0.01	0.5	50K	0.1	0.00509171	0.0086949	0.0110929	0.0129239	0.0147508	0.0164591	0.0181645	0.0197274	0.0212465	0.0226065	0.0239632	0.02533	0.0267053	0.0278974	0.0292621	0.030584	0.0319917	0.0333462	0.0344633	0.0357305	0.0371067	0.0385052	0.0397349	0.0409315	0.0422389	0.0436227	0.0447901	0.0462138	0.0475183	0.0486997	0.0501962	0.0515343	0.0528269	0.0543172	0.0556725	0.0571049	0.05852	0.0598816	0.0611322	0.0627064	0.064261	0.0656304	0.0670352	0.0686215	0.0702335	0.0717706	0.0735254	0.075171	0.076652	0.0781319	0.0798666	0.0817148	0.0834192	0.0850446	0.0871121	0.0888633	0.0907052	0.0926959	0.0946554	0.0963421	0.0985606	0.100596	0.102563	0.104473	0.107058	0.109153	0.111425	0.113885	0.116892	0.119602	0.12208	0.124809	0.127722	0.130521	0.13342	0.13674	0.139916	0.14341	0.146705	0.150173	0.1541	0.158359	0.162707	0.167232	0.172307	0.177341	0.18288	0.188727	0.19474	0.201458	0.791765	0.783447	0.774173	0.763674	0.751394	0.737339	0.719225	0.695707	0.659704	0.573725
	0.01	0.5	100K	0.1	0.000914445	0.00206406	0.00308274	0.00412148	0.00502788	0.0059482	0.00692619	0.00781422	0.00866758	0.00966572	0.0105791	0.0115576	0.0125852	0.0136416	0.0146306	0.0155059	0.0166425	0.0176035	0.0186479	0.0196454	0.0207883	0.0218689	0.0230032	0.0242493	0.0253292	0.0265156	0.0276713	0.0288709	0.0300921	0.0312844	0.0328543	0.0339504	0.0352115	0.0367925	0.0382231	0.0394489	0.0410653	0.0423346	0.0439174	0.0454489	0.0470245	0.0485652	0.0503136	0.0520765	0.0536861	0.0555497	0.0571563	0.059192	0.0611446	0.0630735	0.0651342	0.0672691	0.0694736	0.0715089	0.0738414	0.0758752	0.0782029	0.0807765	0.0832194	0.0859871	0.0883797	0.0910252	0.0940456	0.0968927	0.0996975	0.102558	0.105869	0.10906	0.112364	0.115783	0.119514	0.123357	0.126878	0.131397	0.135731	0.139872	0.144404	0.14924	0.154225	0.159716	0.16543	0.171002	0.177336	0.183818	0.190725	0.198257	0.206539	0.215654	0.225213	0.235241	0.753638	0.740541	0.726482	0.711036	0.693037	0.671203	0.643868	0.607887	0.556896	0.438218
	0.01	0.5	150K	0.1	0.000236631	0.000674105	0.00109353	0.0015623	0.00203948	0.00255498	0.00305589	0.00365819	0.00423426	0.00485185	0.00540994	0.00608798	0.00681272	0.00748005	0.00823231	0.00896157	0.00970403	0.0104876	0.0113124	0.012149	0.0130927	0.0139666	0.0148366	0.0158067	0.0167284	0.0177109	0.0186932	0.0197993	0.0207953	0.0218526	0.0230606	0.0241705	0.0253491	0.0265691	0.0279659	0.0292546	0.0306282	0.0321479	0.0334438	0.0349951	0.0364698	0.0381089	0.0396077	0.0411407	0.0429167	0.0445093	0.0464632	0.0481605	0.0502901	0.0522239	0.0542489	0.0567032	0.0587948	0.0611356	0.0631522	0.065797	0.0683153	0.070949	0.0734434	0.0764216	0.0793487	0.082542	0.085489	0.088725	0.0918051	0.0955013	0.0990388	0.102746	0.106353	0.110312	0.11453	0.118803	0.123353	0.127986	0.133397	0.138681	0.144346	0.150678	0.156845	0.163576	0.169993	0.177188	0.184767	0.19297	0.201588	0.210863	0.221028	0.231308	0.242925	0.255846	0.730541	0.715957	0.698355	0.67786	0.654466	0.626856	0.592613	0.548133	0.484172	0.34588
	0.01	0.5	200K	0.1	6.69498e-05	0.000231742	0.000425233	0.000653109	0.000911596	0.00120628	0.00150545	0.00183675	0.00220682	0.00261725	0.00301241	0.00345328	0.00391938	0.00440711	0.00491789	0.00540147	0.00596442	0.0065555	0.00721514	0.00775967	0.00839026	0.00911311	0.00979499	0.0106	0.0113606	0.0121059	0.0129587	0.0138675	0.0146913	0.0157434	0.0167039	0.0177779	0.0187666	0.0197734	0.0210486	0.0223212	0.0235286	0.0247628	0.0260223	0.0274231	0.0288092	0.0302526	0.0317507	0.0332568	0.0349329	0.0367616	0.0384144	0.0404869	0.0421793	0.0442949	0.0462993	0.0485125	0.0506336	0.0529694	0.0551521	0.0576807	0.0602398	0.062953	0.0655918	0.06838	0.0715512	0.0746452	0.0778843	0.0813627	0.0848653	0.0887264	0.0922056	0.0964725	0.100478	0.105326	0.110017	0.114321	0.119461	0.125048	0.130526	0.136363	0.1422	0.148436	0.155909	0.163355	0.170904	0.179127	0.188089	0.197761	0.207655	0.218572	0.230267	0.243407	0.256827	0.270723	0.712967	0.694567	0.673872	0.649999	0.622959	0.591462	0.553366	0.50417	0.431633	0.284883
	0.01	0.5	250K	0.1	1.8143e-05	7.7494e-05	0.000161988	0.000273297	0.000403278	0.000548577	0.00072109	0.000909091	0.00113025	0.0013317	0.00160009	0.00186035	0.00216121	0.00248414	0.00280401	0.00314434	0.00353988	0.00396687	0.00440237	0.0048559	0.00535169	0.00586616	0.00639379	0.00695574	0.00753269	0.00822757	0.00884608	0.00957562	0.0103376	0.0110523	0.0118856	0.01279	0.0136494	0.0144493	0.0156227	0.0166518	0.0176379	0.0187321	0.0197987	0.0211102	0.0223044	0.0237719	0.0252445	0.0266324	0.0280948	0.0297872	0.0312822	0.0331148	0.03501	0.0366538	0.0388517	0.0408963	0.043046	0.0451967	0.0477937	0.0503432	0.0528948	0.0554228	0.0581567	0.0612208	0.0640369	0.0670194	0.070431	0.0737847	0.0774082	0.0814623	0.0853645	0.0898917	0.094366	0.0990849	0.104134	0.109519	0.114797	0.120393	0.126407	0.13267	0.139865	0.146945	0.154271	0.162697	0.171362	0.180022	0.189861	0.200796	0.212347	0.224263	0.237399	0.251829	0.267034	0.284053	0.696611	0.675426	0.65262	0.627079	0.597039	0.561173	0.516337	0.459969	0.382385	0.231695
Higher Prevalence	0.01	0.5	50K	0.2	0.00246971	0.00474988	0.00641576	0.00795941	0.00932705	0.0106791	0.0119409	0.0133039	0.0145356	0.0157675	0.0169539	0.018153	0.0193331	0.02055	0.021714	0.0228567	0.0241893	0.0253593	0.0266511	0.0279121	0.0288951	0.0302233	0.0315651	0.0327059	0.0340817	0.0352998	0.0365842	0.0378948	0.0392041	0.0404833	0.0419342	0.0432246	0.0445686	0.0459746	0.0475399	0.0488702	0.0504771	0.0521722	0.0536004	0.055074	0.0566375	0.058469	0.0600108	0.0613248	0.0631983	0.0649083	0.066813	0.0687789	0.0704609	0.0723222	0.0740299	0.0761616	0.0780503	0.0800419	0.0819103	0.0839211	0.0860719	0.088442	0.0904182	0.0927677	0.0951809	0.0975281	0.100039	0.102629	0.105461	0.107758	0.110544	0.113414	0.116079	0.119061	0.122225	0.125369	0.128654	0.131701	0.135435	0.138905	0.142395	0.146658	0.150824	0.155137	0.159872	0.165025	0.169763	0.175056	0.180781	0.186962	0.193475	0.200245	0.208141	0.215869	0.775052	0.765277	0.754288	0.741323	0.726199	0.708762	0.687406	0.658962	0.617495	0.516772
	0.01	0.5	100K	0.2	0.000303513	0.00080643	0.00131788	0.00183638	0.00240579	0.00299092	0.00357872	0.00421728	0.00489721	0.00554253	0.00619961	0.00692604	0.00759013	0.00835123	0.00912687	0.00992373	0.0106745	0.0115766	0.0123364	0.0131622	0.0140726	0.0150549	0.0159833	0.0169681	0.0179946	0.0190648	0.020034	0.0212894	0.0223376	0.0234938	0.0248593	0.0259845	0.0273352	0.0286212	0.0299868	0.0313009	0.0326622	0.0339937	0.0354764	0.0368797	0.0385844	0.0400098	0.0417127	0.0434733	0.0450149	0.0467486	0.0485955	0.0503789	0.0525968	0.0544635	0.0565172	0.0587408	0.0607921	0.0631115	0.0655529	0.0678312	0.0704275	0.0728539	0.0759239	0.0784688	0.0810659	0.0842021	0.0871334	0.0904698	0.0937243	0.0971492	0.100543	0.103926	0.10759	0.111972	0.116182	0.120581	0.124992	0.129507	0.134435	0.139257	0.14477	0.150558	0.15657	0.162695	0.169461	0.176284	0.183304	0.191334	0.199936	0.208734	0.218269	0.228094	0.239566	0.251855	0.73513	0.719655	0.702819	0.683709	0.662322	0.6361	0.604805	0.56304	0.500443	0.361018
	0.01	0.5	150K	0.2	4.72359e-05	0.000180207	0.000342851	0.000537269	0.000757211	0.000990435	0.00125513	0.00151437	0.00184896	0.00217116	0.00253013	0.00291821	0.00333952	0.00374667	0.00418458	0.00469615	0.00518324	0.00571468	0.00630845	0.00690688	0.00751522	0.0082639	0.00887192	0.00960059	0.0103455	0.0111532	0.0119593	0.0128109	0.0136978	0.0144566	0.0155111	0.0164676	0.0175333	0.0185994	0.0195536	0.0207628	0.0220898	0.0232777	0.0245541	0.0259691	0.0273029	0.0288013	0.0301677	0.0315787	0.0332438	0.0349328	0.036677	0.0386215	0.0405185	0.0425204	0.0444653	0.0467083	0.0487474	0.0512286	0.0537146	0.0560768	0.0585319	0.0613676	0.064082	0.0670411	0.0699571	0.0732432	0.0764579	0.0797655	0.0834988	0.0871947	0.0910597	0.0955666	0.0997738	0.104101	0.108569	0.113556	0.118419	0.123818	0.129188	0.13493	0.141111	0.147743	0.154598	0.16233	0.170449	0.178497	0.187576	0.197198	0.207674	0.218781	0.231009	0.244242	0.258168	0.273889	0.709044	0.690391	0.669179	0.645167	0.617895	0.585359	0.545042	0.491993	0.417987	0.270197
	0.01	0.5	200K	0.2	8.30832e-06	4.35664e-05	9.48965e-05	0.000165514	0.000248559	0.000350309	0.000469849	0.000612442	0.000765256	0.000937776	0.0011194	0.00133458	0.00156907	0.00180434	0.00210066	0.00238477	0.00273263	0.00303174	0.00337976	0.00378093	0.00418795	0.00461448	0.00511648	0.00559014	0.00609768	0.0067139	0.00734278	0.00793341	0.00856214	0.00927533	0.0100839	0.0107456	0.0116565	0.012545	0.0134925	0.014453	0.0154325	0.0164953	0.0175478	0.018663	0.0199348	0.0211679	0.0224705	0.0238917	0.0253473	0.0267856	0.0284847	0.0299438	0.0317527	0.0337318	0.0356121	0.0373713	0.0396499	0.0420328	0.0443463	0.0467189	0.0491402	0.0519289	0.0546599	0.0575208	0.060613	0.0635785	0.0668157	0.0703666	0.0742146	0.078256	0.0823421	0.0864891	0.0908866	0.0953502	0.100507	0.10589	0.111418	0.117287	0.123577	0.130237	0.13769	0.145065	0.153244	0.161715	0.171147	0.180559	0.191027	0.201765	0.213647	0.226086	0.239473	0.254277	0.270326	0.287659	0.692784	0.671326	0.646745	0.617935	0.585441	0.547188	0.500933	0.441225	0.357184	0.20509
	0.01	0.5	250K	0.2	2.01371e-06	1.13729e-05	2.86198e-05	5.5365e-05	9.1948e-05	0.000136791	0.00018899	0.000257692	0.000342023	0.000437177	0.000537602	0.000654236	0.000786848	0.000927304	0.00108864	0.00126238	0.00147411	0.00168842	0.0019302	0.00220168	0.0024504	0.00278399	0.00307936	0.00342415	0.00381071	0.00420489	0.00461194	0.00509544	0.00556491	0.0061151	0.00669026	0.0072179	0.00788796	0.00855395	0.00928127	0.0100342	0.0108935	0.0116911	0.0125647	0.0136075	0.0145959	0.0156717	0.0168368	0.0179997	0.0192602	0.0206336	0.0221821	0.0235947	0.0253681	0.026975	0.0287791	0.0308867	0.0326698	0.0349002	0.0370307	0.0392797	0.0417665	0.0442792	0.0472402	0.0499614	0.0530249	0.0563333	0.0596963	0.0631373	0.0669714	0.0708556	0.0752408	0.0795993	0.0842576	0.0892943	0.0941469	0.0995987	0.105838	0.112256	0.118821	0.125887	0.132992	0.140929	0.149507	0.158872	0.168277	0.17916	0.190568	0.203214	0.21609	0.22991	0.244817	0.260935	0.278467	0.298933	0.678154	0.652731	0.625164	0.593537	0.557333	0.516162	0.465486	0.399733	0.312508	0.163173

### Sheet: STable 6
Supplementary Table 6: Empirically observed conditional (individual-level) misclassification rate (using the top 10% as the risk threshold) across PRS percentiles under different simulation settings.
Setting	Polygenicity	Heritability	Sample Size	Prevalence	Observed Misclassification Rate across PRS Percentiles
					0.01	0.02	0.03	0.04	0.05	0.06	0.07	0.08	0.09	0.1	0.11	0.12	0.13	0.14	0.15	0.16	0.17	0.18	0.19	0.2	0.21	0.22	0.23	0.24	0.25	0.26	0.27	0.28	0.29	0.3	0.31	0.32	0.33	0.34	0.35	0.36	0.37	0.38	0.39	0.4	0.41	0.42	0.43	0.44	0.45	0.46	0.47	0.48	0.49	0.5	0.51	0.52	0.53	0.54	0.55	0.56	0.57	0.58	0.59	0.6	0.61	0.62	0.63	0.64	0.65	0.66	0.67	0.68	0.69	0.7	0.71	0.72	0.73	0.74	0.75	0.76	0.77	0.78	0.79	0.8	0.81	0.82	0.83	0.84	0.85	0.86	0.87	0.88	0.89	0.9	0.91	0.92	0.93	0.94	0.95	0.96	0.97	0.98	0.99	1
Primary	0.01	0.5	50K	NA	0.000168634	0.000360054	0.00100879	0.00148336	0.00199702	0.00341004	0.00211016	0.0041947	0.00421207	0.00583932	0.00456183	0.00641047	0.00743303	0.0087369	0.0064026	0.0105551	0.00891792	0.0121822	0.0085164	0.0126192	0.0155279	0.0137419	0.0153199	0.0178029	0.0155683	0.0175916	0.0201402	0.0167648	0.021616	0.0282283	0.0250235	0.0267047	0.0246689	0.0255213	0.0310881	0.0309763	0.0336739	0.0297616	0.0359204	0.0361501	0.036331	0.0406691	0.0360561	0.0446568	0.0434031	0.0466851	0.0486591	0.0432885	0.0537203	0.0521673	0.0530759	0.053025	0.0589967	0.0666321	0.0623911	0.0655093	0.0751473	0.0751531	0.0731614	0.0798315	0.0783383	0.0857855	0.08255	0.0861373	0.0936548	0.095465	0.102757	0.103924	0.102948	0.117187	0.114062	0.114961	0.121773	0.133606	0.138041	0.139068	0.13997	0.149166	0.165087	0.162676	0.173226	0.177206	0.181156	0.191346	0.205799	0.218862	0.217982	0.235953	0.245277	0.248094	0.721778	0.71722	0.69734	0.694961	0.639954	0.629828	0.59576	0.548796	0.495973	0.357389
	0.01	0.5	100K	NA	0	0	0	0	0	0	0.000394477	0.00015456	0.000173611	0.000493042	0.000624579	0.00158746	0.00135	0.00207301	0.00254775	0.00115029	0.0023889	0.00222378	0.00361741	0.00356691	0.00346189	0.00436045	0.00388601	0.0048431	0.00528469	0.00647914	0.00742377	0.00781329	0.00643679	0.00780442	0.00877128	0.00906899	0.00949979	0.0142433	0.0124465	0.0108719	0.0148606	0.0168711	0.0153404	0.0152081	0.0170183	0.0215515	0.0204429	0.0250659	0.02438	0.0234846	0.0267014	0.0317635	0.0291936	0.0298377	0.0308093	0.0370963	0.0434633	0.0393814	0.0387158	0.0468808	0.047908	0.0514648	0.0554308	0.0567473	0.0588718	0.0575611	0.0611848	0.0677859	0.0736683	0.0765636	0.084505	0.0860176	0.0896571	0.0947018	0.104176	0.1092	0.10327	0.119047	0.128407	0.137054	0.140109	0.134094	0.150323	0.156058	0.185223	0.188537	0.181861	0.196422	0.207233	0.232602	0.23708	0.265583	0.263632	0.290636	0.684065	0.664299	0.6512	0.610147	0.570932	0.533897	0.483633	0.429654	0.345898	0.193264
	0.01	0.5	150K	NA	0	0	0	0	0	0	0	0	0	0.000404021	0.000197239	0.000564749	0.000453797	0.00127186	0	0.000439101	0.0006	0.000918357	0.000675443	0.00180991	0.00114896	0.00191256	0.00117701	0.00175915	0.00206791	0.0026983	0.00241536	0.00320116	0.00338061	0.00386024	0.00406582	0.0029924	0.0059374	0.00439368	0.00612525	0.00741729	0.00735327	0.00840122	0.009238	0.0115741	0.00977066	0.0128099	0.0114142	0.0145026	0.015001	0.0157933	0.0166467	0.0205906	0.0192556	0.0218898	0.0253632	0.0261016	0.0237884	0.0307217	0.0303355	0.0337194	0.0337534	0.0313183	0.0424945	0.0404616	0.0417358	0.0483434	0.053104	0.0542167	0.0533508	0.0613211	0.0626349	0.0726471	0.0717909	0.0765252	0.0931152	0.0974198	0.106792	0.104211	0.111937	0.12728	0.127716	0.141959	0.143403	0.157028	0.16356	0.185445	0.188588	0.204374	0.205109	0.23813	0.247561	0.265058	0.281869	0.312848	0.662394	0.634679	0.607227	0.582833	0.53601	0.497235	0.417961	0.361359	0.256982	0.134253
	0.01	0.5	200K	NA	0	0	0	0	0	0	0	0.000176678	0.000188324	0	0	0	0	0.000577179	0.000442648	0.000200803	0.000209205	0.000588201	0.000590137	0.000385474	0.000429779	0.00156024	0.000576729	0.000388025	0.00123484	0.000772008	0.000594648	0.00185748	0.00180037	0.0012911	0.00302279	0.00223112	0.00502607	0.00285075	0.00321587	0.00575499	0.00645958	0.00397518	0.00589022	0.00555722	0.00764667	0.00667654	0.00611543	0.00915694	0.0109317	0.0122937	0.0115369	0.0156593	0.0114264	0.0177519	0.018082	0.0173013	0.023555	0.0217558	0.0242197	0.0267699	0.025543	0.0277571	0.0295829	0.0364585	0.0352552	0.0431455	0.0407165	0.0541906	0.0480836	0.0540078	0.0595734	0.0681443	0.0652985	0.0686134	0.0834329	0.0818997	0.0903243	0.0937188	0.0980795	0.108753	0.123426	0.128589	0.137012	0.14999	0.158031	0.167295	0.184784	0.205972	0.223275	0.233733	0.26084	0.265022	0.307877	0.319333	0.662485	0.61765	0.585957	0.547502	0.492945	0.454644	0.397219	0.309489	0.231213	0.0898011
	0.01	0.5	250K	NA	0	0	0	0	0	0	0	0	0	0	0.00019305	0.00018797	0	0	0.000185529	0.000352866	0	0	0.000358972	0	0.000340938	0.000964806	0.00124059	0.000602345	0.000405614	0.000526751	0.000389531	0.000792087	0.000814505	0.00170323	0.0020213	0.00171132	0.00173206	0.00222601	0.00310397	0.00274112	0.00355242	0.0037731	0.00507431	0.00451895	0.00554663	0.00382409	0.00620301	0.00727427	0.00935974	0.00769051	0.0102477	0.00969068	0.0111658	0.0130521	0.0143368	0.0141755	0.0178383	0.0182822	0.0203633	0.0218594	0.0239898	0.0233013	0.0262287	0.0325791	0.0317515	0.0385185	0.0363705	0.0395751	0.0418795	0.0508537	0.0513799	0.0554031	0.0588913	0.0662182	0.0758973	0.0820259	0.0895175	0.0887464	0.107473	0.100655	0.116331	0.126445	0.126853	0.139461	0.155624	0.162074	0.18944	0.199061	0.214928	0.237261	0.252422	0.271947	0.30673	0.332028	0.638244	0.609683	0.54864	0.531307	0.483767	0.441203	0.370592	0.290478	0.205434	0.077431
Lower Polygenicity	0.001	0.5	50K	NA	0	0	0	0	0	0	0	0	0	0	0	0	0	0	0	0	0	0	0	0	0.000193798	0	0.000199601	0	0	0.000184843	0.000176367	0.000473931	0.00141994	0.000397319	0.000434658	0.000206186	0	0.00131763	0.00112396	0.00077446	0.00169193	0.00173988	0.00156574	0.00157835	0.000948819	0.00235098	0.00357307	0.00200701	0.00296282	0.00375516	0.00212829	0.00481499	0.00498191	0.00454367	0.00633793	0.00985155	0.00749765	0.0101544	0.0114928	0.0110557	0.0132456	0.0169487	0.0155727	0.0168764	0.0176437	0.0235357	0.0261712	0.0304871	0.0329952	0.0279789	0.0388481	0.0441339	0.0477985	0.0531229	0.0541665	0.0615258	0.0598141	0.0714837	0.074998	0.0876703	0.0960263	0.10916	0.126132	0.133199	0.141306	0.145121	0.175984	0.190615	0.211416	0.237143	0.245888	0.282269	0.303878	0.353903	0.632226	0.580594	0.53605	0.494551	0.431517	0.370453	0.287335	0.215417	0.117691	0.0417279
	0.001	0.5	100K	NA	0	0	0	0	0	0	0	0	0	0	0	0	0	0	0	0	0	0	0	0	0	0	0	0	0	0	0	0	0	0	0	0	0	0.000202429	0.000223714	0.000417537	0	0	0.000424438	0.000478469	0.000212314	0.000380001	0.000183824	0.000579927	0.000557434	0.00158832	0.00125608	0.00158165	0.00156209	0.00138275	0.00175263	0.00404883	0.00237246	0.00279756	0.00400211	0.00313096	0.00363891	0.00504468	0.00515211	0.00876043	0.00742222	0.0083356	0.0135682	0.0132443	0.0149349	0.0148379	0.0166554	0.022526	0.0258695	0.0271126	0.0311681	0.0393756	0.0388849	0.0487371	0.0530869	0.0656187	0.067841	0.0787197	0.0899587	0.103552	0.119387	0.133336	0.158435	0.176147	0.199149	0.215431	0.247992	0.270781	0.325092	0.363309	0.607089	0.544406	0.490562	0.419679	0.353008	0.283389	0.204619	0.134715	0.0638472	0.0102678
	0.001	0.5	150K	NA	0	0	0	0	0	0	0	0	0	0	0	0	0	0	0	0	0	0	0	0	0	0	0	0	0	0	0	0	0	0	0	0	0	0	0.000240385	0.000200401	0	0	0	0	0	0	0.000414922	0.000210526	0	0.000921186	0.000831456	0.0010216	0.000927655	0.000550079	0.00118453	0.00215817	0.00116238	0.00181261	0.00376294	0.00316031	0.00290572	0.00343287	0.00386019	0.00564423	0.00727979	0.00480619	0.00912046	0.00644794	0.00828421	0.0136944	0.0125093	0.0154646	0.0198619	0.0220568	0.023808	0.0355085	0.0382335	0.0420421	0.0514296	0.058334	0.0663895	0.0641077	0.0904867	0.0993207	0.105379	0.128222	0.153217	0.167286	0.195544	0.213803	0.257433	0.286512	0.320446	0.362983	0.596315	0.539568	0.47439	0.407213	0.336924	0.259009	0.182526	0.112339	0.0492494	0.00859201
	0.001	0.5	200K	NA	0	0	0	0	0	0	0	0	0	0	0	0	0	0	0	0	0	0	0	0	0	0	0	0	0	0	0	0	0	0	0	0	0.000193798	0	0	0	0.000204499	0	0	0	0	0.00020202	0.000183486	0.000381073	0.000863185	0.000320417	0.000412756	0.000198413	0.00102581	0.00130768	0.000960808	0.000392485	0.00160525	0.00214855	0.00176698	0.00277963	0.00394288	0.00340048	0.0037808	0.00473414	0.00456881	0.0060364	0.00797887	0.009236	0.0105622	0.011535	0.012986	0.0148061	0.0199538	0.0244113	0.0303492	0.0310066	0.0333458	0.0382354	0.0510458	0.0461572	0.0642674	0.072371	0.0829001	0.0991291	0.11356	0.134387	0.149101	0.164643	0.188362	0.227224	0.236302	0.294752	0.323224	0.361745	0.597267	0.527271	0.479907	0.399908	0.333073	0.25745	0.180254	0.113129	0.0521845	0.00744101
	0.001	0.5	250K	NA	0	0	0	0	0	0	0	0	0	0	0	0	0	0	0	0	0	0	0	0	0	0	0	0	0	0	0	0	0	0	0	0	0	0	0	0	0	0.000181488	0.0002	0	0.000344828	0	0.000179533	0.000206612	0.00043178	0.000801011	0.00121148	0.000855138	0.000710658	0.00081343	0.00149574	0.000371161	0.00106544	0.00185034	0.00118973	0.00146809	0.00284322	0.00350101	0.00289551	0.00528422	0.00416237	0.00639433	0.0121775	0.010168	0.0136434	0.011195	0.0141971	0.020223	0.0218428	0.0249553	0.0285017	0.0289846	0.0352757	0.044133	0.045206	0.0626541	0.067415	0.0671306	0.0853991	0.0952532	0.11538	0.123387	0.148645	0.169772	0.192667	0.220896	0.256313	0.289536	0.317744	0.358838	0.58487	0.522102	0.485239	0.412259	0.333067	0.25533	0.182583	0.122187	0.0510897	0.00844166
Higher Polygenicity	0.1	0.5	50K	NA	0.00156591	0.00189962	0.00317279	0.005468	0.00745425	0.00842218	0.00871368	0.0103005	0.0111593	0.0143472	0.012968	0.014122	0.0157772	0.0166129	0.0183583	0.0200077	0.0182333	0.0214479	0.020828	0.0229389	0.0273367	0.0261844	0.0244297	0.031498	0.0288812	0.0330603	0.0317019	0.0354461	0.0328771	0.0305783	0.039299	0.0397244	0.0419473	0.0423953	0.0429273	0.0463002	0.0453322	0.0425367	0.0470726	0.0496215	0.0547483	0.0531983	0.05544	0.0571087	0.0574384	0.0640814	0.0669005	0.0629653	0.0674158	0.060739	0.0709967	0.0713576	0.075056	0.0809369	0.080503	0.0842148	0.0835302	0.0866305	0.0957929	0.086378	0.084606	0.0882167	0.0976418	0.100278	0.108308	0.109644	0.107397	0.114769	0.113391	0.117962	0.114473	0.117689	0.120218	0.127357	0.132164	0.135944	0.143589	0.14813	0.15531	0.152782	0.148632	0.172571	0.164735	0.177712	0.183992	0.197118	0.202717	0.203485	0.213145	0.217735	0.75918	0.748306	0.737314	0.712997	0.708763	0.688135	0.664576	0.633682	0.575796	0.468114
	0.1	0.5	100K	NA	0.000209644	0.00103336	0.00178157	0.00119577	0.00231513	0.00250776	0.00402088	0.00432965	0.00513571	0.0044539	0.00719261	0.00620276	0.00642654	0.00874435	0.00954488	0.00845762	0.0109613	0.0112252	0.00839301	0.014751	0.0138689	0.0166012	0.0163477	0.0161954	0.0207803	0.0155924	0.0158901	0.0220228	0.0199988	0.0209906	0.0247972	0.0274629	0.0260484	0.0253783	0.0343085	0.0351706	0.033162	0.0360961	0.0381518	0.038993	0.0361227	0.0454554	0.0406383	0.0408382	0.0429406	0.0437078	0.0501395	0.0499607	0.0594356	0.0567326	0.0596817	0.0570638	0.0541568	0.0624556	0.0636382	0.0687455	0.0666407	0.0659209	0.0741288	0.0796776	0.073996	0.0870772	0.0892576	0.0938685	0.090101	0.0983389	0.105591	0.104412	0.111973	0.101011	0.124291	0.118429	0.122479	0.130255	0.13081	0.134709	0.144041	0.152287	0.157137	0.16593	0.168224	0.173001	0.193457	0.18772	0.196496	0.20644	0.216088	0.221572	0.241295	0.246662	0.735419	0.718655	0.691851	0.684454	0.657111	0.632389	0.597971	0.546387	0.492761	0.356685
	0.1	0.5	150K	NA	0.000416848	0.000181159	0.00019802	0.000184843	0.000398406	0.000600004	0.00125278	0.001388	0.00126964	0.0018989	0.00287454	0.00265815	0.00624085	0.00267575	0.00329775	0.005386	0.00484145	0.00722658	0.00712805	0.00759498	0.00836028	0.00711195	0.00901429	0.00883094	0.00997914	0.0159074	0.0121807	0.0119444	0.016603	0.0117557	0.0152647	0.019302	0.0184194	0.017814	0.0216372	0.0216059	0.0248908	0.0231511	0.0231488	0.0269127	0.0291314	0.0295015	0.0285814	0.0281891	0.0327445	0.0399035	0.0419449	0.0383835	0.0425586	0.0419183	0.0505625	0.0458322	0.0492413	0.0605985	0.0490991	0.0555952	0.0649218	0.0597293	0.0598906	0.0689195	0.0696904	0.0793357	0.0766324	0.080563	0.087715	0.0853071	0.0862714	0.0942372	0.0944714	0.0975451	0.112525	0.115412	0.11992	0.125804	0.13068	0.136785	0.144566	0.143044	0.15925	0.168373	0.17037	0.169484	0.182143	0.189606	0.213822	0.217029	0.235254	0.24161	0.262519	0.269342	0.703867	0.695545	0.673871	0.649884	0.624319	0.578834	0.550222	0.497803	0.409118	0.271036
	0.1	0.5	200K	NA	0	0	0.000388168	0	0.000219298	0	0.000408998	0.000379332	0.00106615	0.000552421	0.000564972	0.00175759	0.00153002	0.00209236	0.00185324	0.00183416	0.00358848	0.00374568	0.00255104	0.00513603	0.00592994	0.00461925	0.00575316	0.00575232	0.00503876	0.00748813	0.00828901	0.00723872	0.00968289	0.0114367	0.0128097	0.0102858	0.0171181	0.0141799	0.0150889	0.0130227	0.0185988	0.0178567	0.0214222	0.0202622	0.0203692	0.022782	0.0232543	0.0245505	0.0226674	0.0303041	0.0337541	0.0311113	0.0407015	0.0404096	0.0325936	0.0369769	0.0431095	0.0471278	0.0464217	0.0452013	0.0512131	0.051342	0.0602482	0.056389	0.0569468	0.066738	0.0706739	0.0741303	0.0781	0.0792881	0.0850149	0.0929822	0.0948476	0.0932286	0.10582	0.108474	0.108478	0.111396	0.123027	0.135197	0.143018	0.136929	0.154023	0.156176	0.166537	0.174816	0.192246	0.189198	0.220414	0.229805	0.24191	0.247022	0.272003	0.291496	0.700178	0.677175	0.646658	0.626047	0.592804	0.551341	0.506924	0.445253	0.382942	0.215651
	0.1	0.5	250K	NA	0	0	0	0.000590609	0	0.000170068	0	0.000837999	0.000200803	0.000244499	0.00118483	0.000371759	0.00138126	0.000806759	0.000830865	0.00169662	0.00121954	0.00127287	0.00190574	0.00320765	0.00380889	0.00253919	0.00273455	0.00389651	0.00333922	0.00376609	0.0065409	0.00402735	0.00765163	0.00660435	0.00915528	0.0108927	0.0114565	0.00940067	0.012307	0.014058	0.0118811	0.0141075	0.0132326	0.0152763	0.0176524	0.02106	0.0228821	0.020928	0.0202061	0.0239674	0.0248506	0.026419	0.0306605	0.031423	0.032326	0.0359244	0.0395691	0.0416967	0.0410671	0.0432519	0.044191	0.0482067	0.0557935	0.0508977	0.057028	0.0601439	0.06528	0.0665926	0.0662019	0.0706768	0.0761269	0.0897885	0.0827683	0.0972478	0.0998872	0.0963524	0.11174	0.10831	0.120223	0.122636	0.135057	0.140448	0.150141	0.165595	0.165206	0.180219	0.183096	0.209534	0.21444	0.231816	0.241279	0.252814	0.266807	0.292342	0.68104	0.654223	0.636242	0.606634	0.571323	0.523451	0.473818	0.411932	0.344689	0.181018
Lower Heritability	0.01	0.2	50K	NA	0.00357292	0.0054588	0.00965771	0.0102678	0.0129348	0.0148936	0.0126919	0.0177182	0.0168463	0.0195862	0.0190671	0.0196086	0.026308	0.0244238	0.0267096	0.0274332	0.0320449	0.0312328	0.0324403	0.0331254	0.0310376	0.0300633	0.0331667	0.0363833	0.0372014	0.0400032	0.0403556	0.0443316	0.0410614	0.0436945	0.0452469	0.0458764	0.0480595	0.0485566	0.0493191	0.0545973	0.0570709	0.0551554	0.0634703	0.0635318	0.0603796	0.0619189	0.0651873	0.0624988	0.0661042	0.0714395	0.0679768	0.0684747	0.0707876	0.0826528	0.0798933	0.0810036	0.0792479	0.0872163	0.0870067	0.0906848	0.0885979	0.0918315	0.093091	0.0924675	0.099177	0.104938	0.0977672	0.0986338	0.113746	0.109414	0.111024	0.111411	0.119378	0.120462	0.123304	0.127763	0.134138	0.123648	0.145483	0.138848	0.136499	0.149399	0.15137	0.155172	0.157554	0.157159	0.164178	0.175904	0.179167	0.185063	0.187804	0.20547	0.197353	0.208532	0.777106	0.77976	0.768176	0.757356	0.740588	0.72993	0.711782	0.68083	0.646234	0.550974
	0.01	0.2	100K	NA	0.000405074	0.00157245	0.00176706	0.00229559	0.00340215	0.0044323	0.00360603	0.00594454	0.00741639	0.00833223	0.00895255	0.00817973	0.00886811	0.00957887	0.00969773	0.0136351	0.0126836	0.0126601	0.0139017	0.0158637	0.0152907	0.0191323	0.0219207	0.0186753	0.0217561	0.0238091	0.0253537	0.027662	0.0253246	0.0279076	0.0253062	0.0293683	0.0299593	0.0290143	0.0331151	0.0354203	0.0418245	0.0356706	0.0437114	0.0414191	0.0436816	0.0453422	0.0452097	0.0504714	0.0509113	0.0545921	0.052335	0.0519191	0.0577973	0.0616904	0.057468	0.058556	0.0609696	0.0670031	0.0673831	0.0701561	0.0743543	0.0737503	0.0773696	0.0904388	0.0876736	0.096455	0.0919449	0.0938417	0.0978598	0.100098	0.102673	0.114697	0.112292	0.114414	0.118533	0.13494	0.117222	0.127885	0.132998	0.147374	0.14536	0.150872	0.14863	0.154676	0.174326	0.171618	0.187426	0.197329	0.198442	0.194449	0.217634	0.22895	0.233835	0.240902	0.747137	0.727723	0.716773	0.699374	0.664528	0.651907	0.627189	0.577658	0.533445	0.402602
	0.01	0.2	150K	NA	0	0.000166667	0.000799485	0.000619109	0.000652553	0.00193312	0.00229933	0.00153126	0.00181617	0.00290183	0.0046735	0.00515652	0.00669023	0.00582297	0.0044602	0.00674351	0.0078158	0.00666361	0.00738084	0.0103424	0.0103243	0.00986314	0.0099462	0.0158433	0.015265	0.0143634	0.0147164	0.0172325	0.0168038	0.0169402	0.0187215	0.0182712	0.0192986	0.0207482	0.0247604	0.0264874	0.0274686	0.0313946	0.0296841	0.0316754	0.0275893	0.0345737	0.0331702	0.0355588	0.042684	0.0381118	0.0397179	0.0391986	0.0453666	0.0416978	0.050499	0.0561748	0.0579824	0.0581656	0.0536761	0.065629	0.0646108	0.074708	0.0705019	0.0718069	0.0718644	0.0764322	0.0835674	0.0851405	0.0916779	0.0961997	0.10105	0.0976662	0.10705	0.104668	0.110622	0.122943	0.126341	0.132283	0.139839	0.137107	0.148693	0.152215	0.148953	0.165944	0.159868	0.171633	0.183409	0.204745	0.200797	0.211354	0.224425	0.23262	0.249746	0.265207	0.706548	0.707942	0.685	0.65293	0.647669	0.606636	0.565853	0.5242	0.45962	0.305164
	0.01	0.2	200K	NA	0	0.000193798	0	0.000763715	0.000175131	0.000189036	0.000628998	0.00173342	0.00147616	0.0015613	0.00186262	0.00186972	0.00356051	0.00432396	0.0035316	0.00480604	0.00435064	0.00289238	0.00544318	0.00696042	0.0062705	0.00775094	0.00619335	0.00650869	0.00738356	0.0111568	0.0115263	0.0104423	0.0129359	0.0119598	0.0135355	0.0123377	0.014006	0.0159241	0.0166151	0.0196512	0.0196811	0.0207148	0.0225683	0.0212023	0.0305496	0.0241409	0.0245216	0.0337167	0.0295826	0.0308681	0.0321434	0.0340828	0.0361579	0.0393266	0.0429571	0.0427204	0.0396824	0.0478383	0.0512372	0.0529635	0.0565199	0.0527308	0.0633473	0.0675947	0.0722804	0.0694979	0.0680185	0.0758076	0.0829653	0.0869748	0.0869538	0.0919255	0.0977151	0.102694	0.102336	0.104063	0.106336	0.126595	0.125539	0.133696	0.137921	0.143049	0.159721	0.158977	0.167876	0.178725	0.19473	0.204475	0.2121	0.223983	0.243862	0.244575	0.261961	0.283337	0.708123	0.688646	0.667904	0.632862	0.603428	0.573021	0.526334	0.463086	0.398392	0.24978
	0.01	0.2	250K	NA	0	0	0	0.00017094	0.000175747	0.000334825	0.000462491	0.000796543	0.000808505	0.00132879	0.000413866	0.00203662	0.00150053	0.00163653	0.00253066	0.000920917	0.00215208	0.00279159	0.00327195	0.00373314	0.00227764	0.0037752	0.00522841	0.00564467	0.0028207	0.00660881	0.0069052	0.00658194	0.00594069	0.00785197	0.0106686	0.00990105	0.010967	0.0117755	0.012385	0.0120267	0.0156474	0.015819	0.0160007	0.0200899	0.0191744	0.0247765	0.0202705	0.0243545	0.0258049	0.0250235	0.0220086	0.0280495	0.0335624	0.0329708	0.0331346	0.0363664	0.0364451	0.0395009	0.0433118	0.0453741	0.0455299	0.0517343	0.0539906	0.0505752	0.0632767	0.0572186	0.0655734	0.0593853	0.0704262	0.079888	0.0826001	0.0805388	0.0894729	0.100011	0.0956231	0.100699	0.109195	0.120334	0.125262	0.131572	0.146784	0.139236	0.161058	0.172915	0.168626	0.182521	0.192955	0.208872	0.208271	0.213811	0.241345	0.256908	0.271659	0.301514	0.681814	0.669066	0.647761	0.6163	0.578527	0.538738	0.490885	0.435085	0.345156	0.203013
Higher Heritability	0.01	0.8	50K	NA	0	0	0.000208333	0	0.000612528	0.000925301	0.00060241	0.0017699	0.000400458	0.00185689	0.00266618	0.00216599	0.00229589	0.00255048	0.00387621	0.0051757	0.00473009	0.00479562	0.00534256	0.0050681	0.00488918	0.00637549	0.00512308	0.00737924	0.00829384	0.00796122	0.0108497	0.0112715	0.0110562	0.0120805	0.015124	0.0140148	0.0145116	0.0144428	0.0138688	0.0185879	0.0242876	0.0228009	0.0238066	0.0234093	0.0249696	0.0257911	0.0276047	0.0285542	0.0353367	0.0356137	0.0378605	0.0354144	0.0381588	0.0382988	0.040331	0.0445878	0.0425178	0.0496938	0.0465857	0.0506668	0.0554829	0.0557483	0.0592263	0.0657698	0.0711103	0.0726513	0.0624247	0.0737735	0.0764676	0.0763093	0.0906844	0.0926884	0.103161	0.101754	0.114272	0.102931	0.108212	0.122273	0.128829	0.133214	0.147985	0.149344	0.156493	0.170338	0.164558	0.174789	0.18201	0.205843	0.221869	0.219618	0.237326	0.246667	0.254831	0.286018	0.701981	0.661173	0.640276	0.639696	0.609181	0.561738	0.532075	0.466572	0.400914	0.25345
	0.01	0.8	100K	NA	0	0	0	0	0	0	0	0.000206186	0	0.000357746	0	0.000218818	0	0.000212766	0.00017762	0.000570952	0.000205339	0.00103147	0.00134661	0.000398219	0.00131908	0.000801823	0.00154376	0.00192478	0.00262981	0.0016951	0.00273574	0.00216168	0.00370944	0.00262066	0.00330183	0.00313334	0.00601004	0.00510914	0.00551423	0.00413446	0.00588647	0.00884404	0.00805425	0.0093954	0.00950081	0.00996156	0.0105481	0.013936	0.0131613	0.0146102	0.0157871	0.0143372	0.0176467	0.0207292	0.022081	0.021404	0.0214496	0.0257796	0.0341545	0.0307588	0.037834	0.0340849	0.040113	0.0357032	0.0452419	0.0419431	0.0515769	0.0537859	0.0577569	0.0631623	0.0617853	0.0696458	0.0722994	0.0760829	0.0868253	0.0900542	0.101352	0.104996	0.108802	0.120061	0.121124	0.135341	0.146404	0.15498	0.155451	0.179449	0.194273	0.206978	0.214728	0.230235	0.253071	0.273162	0.29467	0.31007	0.665037	0.624448	0.608868	0.562455	0.516119	0.46944	0.420171	0.338968	0.259531	0.115061
	0.01	0.8	150K	NA	0	0	0	0	0	0	0	0	0	0	0	0.000185529	0	0	0.000595508	0.000222717	0	0.000185529	0.000430743	0.000422681	0.000225225	0.00105576	0.00061943	0.000214592	0.000371582	0.000609471	0.000975872	0.0014164	0.00146139	0.00158532	0.00180089	0.00213323	0.00171068	0.00203506	0.00289947	0.00220439	0.00358584	0.00483064	0.0053976	0.00306972	0.0041703	0.00506946	0.00640323	0.00656236	0.00808218	0.0104853	0.00888888	0.0111322	0.0107356	0.0146406	0.0157425	0.0170903	0.0181679	0.0174399	0.0202941	0.024458	0.021279	0.0257033	0.0279991	0.0340657	0.0311921	0.039498	0.0337274	0.0439146	0.0449009	0.0477085	0.0586336	0.0567874	0.0677248	0.0691964	0.0662518	0.077821	0.0846308	0.0874734	0.103742	0.108266	0.119745	0.127553	0.13508	0.151791	0.155589	0.183461	0.195975	0.196946	0.220265	0.230296	0.257167	0.280179	0.305696	0.323169	0.650916	0.616287	0.577751	0.531763	0.498247	0.441229	0.356945	0.296537	0.210986	0.0725389
	0.01	0.8	200K	NA	0	0	0	0	0	0	0	0	0	0	0	0	0	0.000171527	0	0.000174216	0.000423618	0.000202429	0	0.00017331	0.000768234	0	0.00017452	0	0.000206612	0.00196925	0	0.000848068	0.00113545	0.000197239	0.00221575	0.00144531	0.000615782	0.00142653	0.000634671	0.00219176	0.00208414	0.00311992	0.00323925	0.00378149	0.0044351	0.0031908	0.00582341	0.00541652	0.005209	0.00403136	0.00813382	0.00748022	0.00892487	0.0143341	0.00801963	0.0110587	0.0148672	0.016061	0.0157539	0.0203126	0.0200312	0.0220405	0.0214016	0.024871	0.032857	0.0330493	0.03226	0.0364828	0.0430666	0.045338	0.0494038	0.0524212	0.060725	0.0644737	0.0737732	0.0735799	0.0734389	0.0913898	0.102604	0.0963338	0.111355	0.113074	0.134271	0.149684	0.164012	0.162821	0.194986	0.189819	0.221518	0.222803	0.261389	0.272227	0.296048	0.324272	0.630622	0.602538	0.552099	0.51762	0.463796	0.411102	0.353971	0.265928	0.189518	0.0599623
	0.01	0.8	250K	NA	0	0	0	0	0	0	0	0	0	0	0	0	0	0	0	0	0.000203252	0	0	0.000410914	0	0.00020202	0.000159744	0	0.000382061	0.000618803	0.000558847	0.000980812	0.000412088	0.00100574	0.000581688	0.000904492	0.000767862	0.00197668	0.00270514	0.000941405	0.00311717	0.00318764	0.00363907	0.00231511	0.0030459	0.00341119	0.00388454	0.003071	0.00493107	0.00652048	0.0078092	0.00766288	0.00589701	0.00950381	0.00893842	0.0121708	0.0133984	0.0131448	0.0152566	0.0163213	0.0176158	0.0208973	0.0202312	0.0247531	0.0273117	0.0281164	0.0304755	0.0375327	0.0393677	0.0516894	0.0473457	0.0487875	0.0609929	0.0658877	0.0591569	0.0742589	0.0754728	0.0810462	0.0862818	0.0969638	0.102099	0.115856	0.127807	0.144326	0.158683	0.169735	0.175225	0.202988	0.212866	0.234767	0.260428	0.280786	0.305871	0.349126	0.632917	0.598861	0.54875	0.503854	0.463646	0.40571	0.336178	0.266816	0.173467	0.0570997
Lower Prevalence	0.01	0.5	50K	0.1	0.00516321	0.00607153	0.0117573	0.0134127	0.0132173	0.0138037	0.0179705	0.0208789	0.0229186	0.0214646	0.0221496	0.0226113	0.0277438	0.0321216	0.0290369	0.0334288	0.0358666	0.0323835	0.0329011	0.0345118	0.0406969	0.0325203	0.0335978	0.0408889	0.0408365	0.0434933	0.0410738	0.0438751	0.0545776	0.0482587	0.0488549	0.0536146	0.0502054	0.0542258	0.0589742	0.0598367	0.0551122	0.058659	0.0667857	0.0600313	0.0618653	0.0657262	0.062219	0.0644082	0.0608464	0.0743019	0.075684	0.0762312	0.0799282	0.0738013	0.0777218	0.0829623	0.0853844	0.0867065	0.0935325	0.0947001	0.0902951	0.096789	0.0919932	0.1002	0.102167	0.107005	0.111814	0.102119	0.112358	0.114923	0.109947	0.113617	0.115803	0.122053	0.118353	0.123386	0.128911	0.137174	0.132813	0.141612	0.13824	0.146147	0.143645	0.148665	0.155977	0.157076	0.166428	0.176459	0.172951	0.177478	0.17946	0.182325	0.189525	0.198568	0.799438	0.783259	0.785793	0.770852	0.742694	0.723081	0.716407	0.69201	0.661571	0.578535
	0.01	0.5	100K	0.1	0.000204499	0.00294912	0.00403158	0.0031196	0.00398119	0.00635058	0.00446355	0.00798951	0.00801025	0.00942158	0.0115451	0.0100776	0.010119	0.0136604	0.0137309	0.0163357	0.017354	0.0151702	0.0164347	0.0175275	0.0183293	0.0218286	0.0216373	0.0250432	0.0253002	0.0289451	0.0251408	0.0281072	0.0341749	0.0323538	0.0321192	0.0330987	0.0387436	0.0368676	0.0388234	0.0424079	0.0385804	0.0408644	0.04145	0.048939	0.0524925	0.0454749	0.0482047	0.049028	0.057343	0.0594652	0.0488637	0.0658381	0.0657475	0.0660737	0.0703667	0.0640781	0.0681101	0.0675439	0.0681009	0.072396	0.0803078	0.081192	0.0857429	0.0844738	0.0860141	0.0920942	0.0897298	0.0960232	0.0948902	0.108293	0.103085	0.110113	0.118851	0.112815	0.124771	0.124948	0.128076	0.127274	0.133327	0.147636	0.150731	0.156603	0.146281	0.15947	0.171026	0.16309	0.177144	0.180073	0.181868	0.214462	0.204531	0.206502	0.227524	0.23981	0.762106	0.727367	0.710342	0.702883	0.692606	0.658154	0.63984	0.600699	0.569058	0.433936
	0.01	0.5	150K	0.1	0	0.000393366	0.000623467	0.00212294	0.0022183	0.00158947	0.00330196	0.00305463	0.00447203	0.00363852	0.0053715	0.00732254	0.00741678	0.00768317	0.00815563	0.0076879	0.00896256	0.0099674	0.0108539	0.0127513	0.0135316	0.0133325	0.0177125	0.0147105	0.0190728	0.0165684	0.017145	0.0183477	0.0216852	0.0201898	0.0184896	0.0222409	0.0220651	0.0240627	0.0285609	0.0239186	0.0320055	0.0327743	0.0320606	0.0318262	0.0371603	0.0406461	0.0397258	0.0395389	0.0439387	0.0443562	0.0586889	0.0533708	0.056306	0.0508638	0.0519501	0.0548483	0.0558569	0.0619501	0.0606098	0.0600253	0.0703872	0.0664137	0.0762391	0.07505	0.0845255	0.0811035	0.0819462	0.0848484	0.0900528	0.0941953	0.0972654	0.111146	0.105758	0.113631	0.112163	0.112478	0.122587	0.132858	0.136332	0.140615	0.146538	0.150067	0.151668	0.157041	0.172578	0.174832	0.178214	0.197929	0.205199	0.214322	0.217618	0.228116	0.240785	0.254945	0.723175	0.71142	0.69372	0.672159	0.652761	0.628766	0.590183	0.540608	0.484268	0.340613
	0.01	0.5	200K	0.1	0	0.00023753	0.000220264	0.000393774	0.000402793	0.00187317	0.00122736	0.00198942	0.00170981	0.00277058	0.00398285	0.00314769	0.00384993	0.00406884	0.00545488	0.00635625	0.00728825	0.00658978	0.00722828	0.00778779	0.00798414	0.0091437	0.0110294	0.00869579	0.0112378	0.0113897	0.0135902	0.0130925	0.0136538	0.0149294	0.0183536	0.0160107	0.0172207	0.0206051	0.0220045	0.0225937	0.0222272	0.0251568	0.0269204	0.0248388	0.0277301	0.0269792	0.0295254	0.034288	0.0335162	0.0368949	0.0370713	0.0424004	0.0399883	0.0389705	0.0460315	0.0443994	0.0508994	0.056809	0.0596275	0.0629249	0.0619936	0.0628811	0.0659722	0.0660073	0.0697267	0.0771364	0.0754597	0.0776001	0.0855621	0.0952433	0.0891186	0.09028	0.0958691	0.107842	0.109395	0.115564	0.117079	0.118847	0.136348	0.14738	0.144262	0.144563	0.158224	0.161106	0.174201	0.178175	0.186469	0.201643	0.21372	0.213479	0.22921	0.234636	0.266214	0.274699	0.711977	0.690041	0.673773	0.650578	0.611912	0.5913	0.545264	0.502105	0.427521	0.284154
	0.01	0.5	250K	0.1	0	0	0	0.000358145	0.000589872	0.000559828	0.000548577	0.00080922	0.00144553	0.0021294	0.00182337	0.00198906	0.0030673	0.00173925	0.00350361	0.00292385	0.00404268	0.00239345	0.00350596	0.00635148	0.00663651	0.005878	0.00679546	0.00793304	0.00753672	0.00842422	0.0104082	0.00762204	0.0116861	0.0101874	0.0108289	0.0135012	0.0131309	0.0146544	0.0158661	0.0188427	0.0173177	0.0161169	0.0207836	0.0225647	0.0245161	0.0255445	0.0282495	0.0239317	0.0290783	0.0309624	0.0287572	0.034189	0.0377376	0.0376518	0.0420522	0.045186	0.044052	0.0415406	0.0462463	0.0494761	0.0568929	0.0525526	0.056172	0.0620342	0.0645834	0.0730277	0.0699484	0.0804511	0.0703831	0.0839774	0.0897679	0.0980695	0.0989597	0.0928916	0.109148	0.101909	0.107379	0.129624	0.127	0.132635	0.134123	0.149986	0.142609	0.161828	0.167674	0.18218	0.199795	0.189962	0.214927	0.228593	0.235907	0.246276	0.258103	0.274965	0.698753	0.681576	0.637676	0.617793	0.595631	0.562245	0.514275	0.458774	0.391521	0.23147
Higher Prevalence	0.01	0.5	50K	0.2	0.00204186	0.0045806	0.00826303	0.00644035	0.00952736	0.013469	0.0112007	0.0137187	0.0152077	0.014087	0.0140391	0.0152013	0.0195747	0.0184934	0.0211715	0.0216532	0.0240864	0.0251766	0.0249116	0.0284045	0.0312363	0.0301289	0.0284058	0.0285409	0.0316164	0.0362581	0.0365671	0.0377695	0.0395947	0.0386331	0.0342311	0.0441172	0.0417547	0.04101	0.0485391	0.051529	0.0472982	0.0534371	0.0538905	0.0524172	0.0608113	0.0562956	0.0563234	0.0610015	0.0596078	0.0612206	0.0628178	0.0649316	0.0645451	0.0728885	0.0784513	0.0798292	0.0768605	0.0877799	0.0834383	0.0827178	0.0911846	0.0842593	0.0961553	0.096172	0.0965503	0.101628	0.0929693	0.107043	0.103593	0.108203	0.111196	0.117564	0.121394	0.11542	0.125646	0.125568	0.133222	0.131346	0.133153	0.143435	0.14172	0.15488	0.14776	0.158233	0.161396	0.168378	0.168089	0.168867	0.174796	0.196755	0.203922	0.198617	0.199643	0.207345	0.769378	0.76759	0.749712	0.73142	0.712807	0.702897	0.691428	0.666248	0.610731	0.521828
	0.01	0.5	100K	0.2	0.000226244	0.000422631	0.00102278	0.00172567	0.00315007	0.00333495	0.00296053	0.00373402	0.00456556	0.00584651	0.00666447	0.00669508	0.00952854	0.00771115	0.00890837	0.0105697	0.0101135	0.00926619	0.0121406	0.0152035	0.0162431	0.0143992	0.0156716	0.0165384	0.018168	0.0182414	0.0171598	0.0192336	0.0201046	0.021434	0.0224787	0.0288707	0.027202	0.030464	0.0263681	0.0279116	0.0375125	0.0313647	0.0372929	0.0351985	0.0331315	0.0362449	0.0413392	0.0407226	0.0491688	0.0468128	0.0443258	0.0443983	0.056422	0.0566554	0.0536848	0.0591735	0.0614024	0.0558004	0.0632274	0.0677325	0.0714045	0.0756561	0.0767142	0.0811157	0.079687	0.07908	0.0866118	0.0915542	0.0961758	0.101285	0.0990084	0.108045	0.108941	0.109936	0.109962	0.12927	0.135601	0.12711	0.13006	0.138873	0.141077	0.154474	0.166535	0.155074	0.161879	0.181031	0.189573	0.182101	0.199029	0.212703	0.231487	0.226518	0.243005	0.25038	0.728666	0.707663	0.708357	0.68404	0.662542	0.634313	0.588586	0.56719	0.490448	0.374353
	0.01	0.5	150K	0.2	0	0.000177936	0.000637017	0.000387414	0.000599704	0.00128495	0.00184557	0.00127628	0.00174963	0.00262907	0.00201977	0.00333957	0.00251857	0.00301048	0.00474188	0.00354435	0.00509629	0.00501221	0.00479827	0.00690646	0.00562822	0.00787092	0.00883705	0.00949189	0.00936957	0.00806877	0.0112816	0.0155568	0.0170785	0.0138669	0.0129602	0.0164392	0.020113	0.0183445	0.0197069	0.022207	0.0202675	0.0258103	0.0238393	0.0265915	0.0236839	0.0298124	0.0319562	0.031879	0.0314389	0.0352908	0.036318	0.0396456	0.034708	0.0409255	0.0402692	0.0491053	0.0458967	0.0457042	0.0569862	0.0514394	0.0585135	0.0569828	0.062165	0.0676169	0.0715962	0.0703138	0.0773219	0.0769004	0.0875341	0.0791794	0.0872255	0.0902902	0.0978718	0.108377	0.109594	0.120042	0.125769	0.127318	0.128844	0.133854	0.134612	0.149416	0.157634	0.1601	0.170798	0.177408	0.19425	0.185317	0.209138	0.215028	0.230833	0.243201	0.263787	0.284645	0.708706	0.687771	0.669975	0.644483	0.618118	0.579199	0.537629	0.493752	0.416831	0.274808
	0.01	0.5	200K	0.2	0	0.000380117	0	0.000182815	0.000194553	0.000205339	0.00125689	0.000366458	0.00126268	0.00104706	0.000971375	0.001627	0.00134092	0.00110471	0.0021145	0.00259108	0.0027791	0.00252426	0.00472357	0.00354967	0.00415639	0.00493837	0.00622178	0.00354496	0.00412758	0.00637363	0.00831076	0.00676622	0.00978725	0.0114892	0.00754874	0.00853308	0.0102482	0.0121498	0.0128596	0.0131928	0.014992	0.0184555	0.0173767	0.0202761	0.0199624	0.0198122	0.0240343	0.0267208	0.0281114	0.0236906	0.025428	0.0286136	0.0276504	0.0325097	0.0409251	0.0400066	0.0421101	0.0418682	0.0419122	0.0507165	0.0463601	0.0527296	0.0544771	0.0574919	0.0578635	0.061232	0.061765	0.0709169	0.0723963	0.075115	0.081852	0.0842953	0.0941784	0.0912175	0.0976336	0.10745	0.1107	0.111305	0.129317	0.136456	0.144387	0.151699	0.158769	0.156187	0.164468	0.180162	0.189385	0.205537	0.204447	0.235829	0.234828	0.258988	0.280458	0.293978	0.698674	0.659054	0.648734	0.633704	0.573434	0.543323	0.496361	0.434843	0.36175	0.205986
	0.01	0.5	250K	0.2	0	0	0	0.000156006	0.000215983	0	0.000422972	0.000161031	0	0.000229885	0	0.00110473	0.000542884	0.000658393	0.00164157	0.00078397	0.00161058	0.0012376	0.00186628	0.00270073	0.00290178	0.00144539	0.00263039	0.00527953	0.00444678	0.00359527	0.00379022	0.00743132	0.00578932	0.00657034	0.0056954	0.00757087	0.0093702	0.00882615	0.00896663	0.00944311	0.0116106	0.0122739	0.0115537	0.015171	0.0155828	0.0145523	0.0181837	0.0169756	0.0164129	0.0198399	0.024277	0.0214401	0.0241511	0.0271849	0.0291784	0.0299135	0.0327884	0.0337353	0.0347742	0.0414643	0.0401953	0.0427117	0.0496705	0.0511173	0.0535604	0.0558174	0.0518609	0.0641732	0.0598689	0.072056	0.0729786	0.0788616	0.0791099	0.0934992	0.0992881	0.09991	0.102676	0.108785	0.11425	0.132674	0.135982	0.146517	0.146899	0.162378	0.181499	0.179132	0.192897	0.196333	0.21076	0.240823	0.257004	0.254264	0.270814	0.303029	0.679572	0.647444	0.617166	0.598576	0.558657	0.506814	0.463172	0.404658	0.307179	0.163795

### Sheet: STable 7
Supplementary Table 7: Predicted and empirically observed population-level misclassification probabilities across top-percentile risk thresholds under different simulation settings.
Setting	Polygenicity	Heritability	Sample Size	Prevalence	Misclassification Probability (top 10% cutoff)						Misclassification Probability (top 5% cutoff)						Misclassification Probability (top 2% cutoff)
					Predicted (population-level)		Predicted (average individual-level)		Observed (population-level)		Predicted (population-level)		Predicted (average individual-level)		Observed (population-level)		Predicted (population-level)		Predicted (average individual-level)		Observed (population-level)
					Mean	SD	Mean	SD	Mean	SD	Mean	SD	Mean	SD	Mean	SD	Mean	SD	Mean	SD	Mean	SD
Primary	0.01	0.5	50K	NA	0.121203	0.00189866	0.121202	0.00377206	0.122146	0.00334025	0.0685594	0.000976114	0.0684925	0.00238567	0.06933	0.00181045	0.0305554	0.000378884	0.0309561	0.00178896	0.031114	0.00163512
	0.01	0.5	100K	NA	0.102759	0.00197165	0.102838	0.00287139	0.103454	0.00197592	0.0588213	0.001062	0.05884	0.00259424	0.059158	0.00175503	0.0266283	0.000440457	0.026666	0.00165011	0.026692	0.00145291
	0.01	0.5	150K	NA	0.0926156	0.00229998	0.0928529	0.00298332	0.093448	0.00199172	0.0532982	0.00126277	0.0535831	0.00234024	0.054126	0.00140146	0.0243021	0.000538165	0.0247647	0.00187382	0.024848	0.00146834
	0.01	0.5	200K	NA	0.0869488	0.00214172	0.0871727	0.00287381	0.087532	0.00183485	0.0501708	0.00118695	0.0503796	0.00238398	0.05094	0.00144616	0.0229593	0.000512638	0.0233694	0.00162074	0.023308	0.00119971
	0.01	0.5	250K	NA	0.0833305	0.00241408	0.0834212	0.00336756	0.083564	0.00178723	0.0481588	0.00134496	0.0486016	0.00202217	0.049062	0.00122331	0.0220863	0.000585263	0.022513	0.00140766	0.022612	0.00103898
Lower Polygenicity	0.001	0.5	50K	NA	0.0737487	0.00307758	0.0736077	0.00218221	0.073832	0.00270465	0.0427823	0.00173514	0.0429897	0.00131696	0.04291	0.00223062	0.0197228	0.000767931	0.0196919	0.000612762	0.019622	0.000681857
	0.001	0.5	100K	NA	0.0614789	0.00385117	0.0614868	0.00325254	0.062162	0.00397469	0.0358085	0.00219804	0.0358431	0.00185908	0.036064	0.00318042	0.0166006	0.000989891	0.0167247	0.000885957	0.016838	0.0012269
	0.001	0.5	150K	NA	0.0582001	0.00403541	0.0581327	0.00336181	0.05917	0.00418773	0.0339304	0.00230967	0.0339293	0.00191082	0.034306	0.00283941	0.0157504	0.00104434	0.0156911	0.000904371	0.015992	0.00123083
	0.001	0.5	200K	NA	0.0577791	0.00378681	0.0576394	0.00308277	0.058724	0.00409183	0.0336894	0.00216784	0.0336881	0.00182524	0.033988	0.00281022	0.0156414	0.000980496	0.0157448	0.000788183	0.01598	0.00112353
	0.001	0.5	250K	NA	0.0584033	0.00377352	0.0581974	0.00307712	0.059056	0.00423327	0.0340474	0.00215893	0.0339542	0.00196659	0.034222	0.00293351	0.0158038	0.000975625	0.0158927	0.000742149	0.01614	0.00118768
Higher Polygenicity	0.1	0.5	50K	NA	0.135099	0.00160963	0.135341	0.00225594	0.134114	0.00226955	0.0755709	0.0007924	0.0760255	0.00220484	0.075444	0.00226829	0.033206	0.000289166	0.0337614	0.00189208	0.033516	0.00210696
	0.1	0.5	100K	NA	0.123037	0.00189362	0.123257	0.00249662	0.122664	0.00239076	0.069503	0.000970379	0.0694877	0.00183617	0.069178	0.0019547	0.0309218	0.000374921	0.0306371	0.00126807	0.03063	0.000892051
	0.1	0.5	150K	NA	0.113926	0.00164955	0.113734	0.00192825	0.113186	0.00247027	0.0647703	0.000866419	0.0647342	0.0021762	0.064308	0.00191903	0.0290575	0.000346702	0.0289143	0.00136525	0.028812	0.00144865
	0.1	0.5	200K	NA	0.106993	0.0019356	0.10737	0.00216417	0.107184	0.00226124	0.0610941	0.00103355	0.0611411	0.00206414	0.061016	0.00189687	0.0275664	0.00042339	0.0275701	0.00132704	0.02766	0.00125959
	0.1	0.5	250K	NA	0.102149	0.00189493	0.102347	0.00203238	0.102018	0.00261395	0.058492	0.00102251	0.0585444	0.00202032	0.058318	0.00143339	0.0264915	0.000425168	0.0264839	0.00135184	0.026572	0.00129355
Lower Heritability	0.01	0.2	50K	NA	0.141496	0.00254616	0.141387	0.00333151	0.142766	0.00265333	0.0786768	0.00122074	0.0790523	0.00205982	0.079752	0.00192102	0.0343174	0.000429132	0.0349153	0.00121053	0.035172	0.00136926
	0.01	0.2	100K	NA	0.125805	0.00314058	0.12516	0.00360017	0.12663	0.00201016	0.0709118	0.0015929	0.0705397	0.00255942	0.071424	0.00128242	0.0314611	0.000606553	0.0316656	0.00200072	0.031982	0.00167176
	0.01	0.2	150K	NA	0.116045	0.00338728	0.115703	0.00368185	0.116874	0.00169018	0.0658761	0.00176977	0.0660358	0.00326105	0.06689	0.00201607	0.029496	0.000702926	0.0295663	0.00221431	0.029676	0.00154968
	0.01	0.2	200K	NA	0.108519	0.00346718	0.108906	0.00469525	0.110386	0.00174356	0.0619035	0.00184666	0.0619789	0.00323123	0.062762	0.00180777	0.027895	0.000753763	0.0280154	0.002159	0.028094	0.00137912
	0.01	0.2	250K	NA	0.102455	0.00381803	0.102619	0.00469269	0.104188	0.00160062	0.0586522	0.00206073	0.0587984	0.00343537	0.059706	0.00150773	0.026555	0.0008572	0.0268764	0.00210454	0.026982	0.00127946
Higher Heritability	0.01	0.8	50K	NA	0.109323	0.00145028	0.108906	0.00291954	0.109086	0.00261551	0.0623368	0.000771176	0.0621287	0.00211204	0.062754	0.00165142	0.0280747	0.000314037	0.0282885	0.00178535	0.028382	0.00140483
	0.01	0.8	100K	NA	0.0914429	0.00171734	0.0916055	0.00281361	0.091682	0.00192611	0.0526543	0.000945293	0.0524707	0.00221855	0.05275	0.00134089	0.0240276	0.000404329	0.0240113	0.00118589	0.023922	0.00100556
	0.01	0.8	150K	NA	0.0840175	0.00198023	0.084071	0.00306497	0.084644	0.0023045	0.0485423	0.00110287	0.0487134	0.00208842	0.049028	0.00178309	0.0222535	0.000479678	0.0226927	0.00130285	0.022774	0.00117167
	0.01	0.8	200K	NA	0.0807992	0.00183475	0.0806566	0.00294421	0.080534	0.00213106	0.0467463	0.00102633	0.0469386	0.00192876	0.047208	0.00153626	0.0214702	0.00044917	0.0219365	0.00120636	0.02186	0.00111044
	0.01	0.8	250K	NA	0.079156	0.00186326	0.0790606	0.00281338	0.079316	0.00184415	0.0458261	0.00104466	0.046023	0.0017099	0.046338	0.00104891	0.0210668	0.000458676	0.0213741	0.00127973	0.02146	0.0012267
Lower Prevalence	0.01	0.5	50K	0.1	0.145046	0.00201679	0.145148	0.00269395	0.14541	0.002089	0.0803676	0.000954522	0.0804027	0.00178285	0.080622	0.00147249	0.0349063	0.000329391	0.035079	0.00109395	0.034942	0.00104972
	0.01	0.5	100K	0.1	0.130643	0.0028597	0.129983	0.00343804	0.12951	0.00172905	0.0733541	0.00142969	0.0732695	0.00193098	0.07362	0.00132034	0.0323847	0.000533338	0.0324671	0.0011224	0.032552	0.00107498
	0.01	0.5	150K	0.1	0.121336	0.00289614	0.12092	0.0037323	0.120332	0.00213117	0.0686251	0.0014961	0.069195	0.00241423	0.069054	0.00202052	0.0305792	0.000584733	0.0308316	0.00115707	0.030656	0.00111366
	0.01	0.5	200K	0.1	0.114223	0.002638	0.113762	0.00360508	0.113412	0.00246986	0.0649236	0.00138852	0.0647247	0.00227579	0.06477	0.00158603	0.0291175	0.00055732	0.0296894	0.00153538	0.02949	0.00114509
	0.01	0.5	250K	0.1	0.107745	0.0032991	0.107349	0.00431465	0.107306	0.00238523	0.0614915	0.00176033	0.0618407	0.0025112	0.062154	0.00112689	0.027727	0.000720393	0.0283138	0.0012602	0.02836	0.00103932
Higher Prevalence	0.01	0.5	50K	0.2	0.138612	0.00221591	0.138846	0.00260013	0.13851	0.00183403	0.0772867	0.00107775	0.0777757	0.00175359	0.078112	0.00149257	0.0338251	0.000386609	0.0343895	0.00133182	0.03446	0.00121867
	0.01	0.5	100K	0.2	0.122923	0.00316466	0.122869	0.00451219	0.122626	0.0025115	0.0694397	0.00162215	0.0697893	0.00223283	0.070024	0.00134385	0.0308949	0.000627005	0.0315916	0.00144359	0.031544	0.00149648
	0.01	0.5	150K	0.2	0.112558	0.00278562	0.112585	0.00372338	0.112292	0.00200865	0.0640471	0.00147387	0.0645138	0.00206342	0.064518	0.00162214	0.0287654	0.000595967	0.0291159	0.00132768	0.029106	0.00123317
	0.01	0.5	200K	0.2	0.104849	0.00226679	0.105026	0.00307151	0.105052	0.00205074	0.0599452	0.00121783	0.0602746	0.00221963	0.060634	0.00156532	0.0270933	0.000503242	0.0273754	0.00153588	0.027332	0.00128476
	0.01	0.5	250K	0.2	0.0988308	0.00249079	0.0988903	0.00359762	0.098882	0.00237918	0.0566939	0.00135392	0.0570425	0.0024862	0.05708	0.00171415	0.0257392	0.000568865	0.0260531	0.0015951	0.025884	0.00132127

### Sheet: STable 8
Supplementary Table 8: Predicted and empirically observed population-level positive predictive values (PPV) across top-percentile risk thresholds under different simulation settings.
Setting	Polygenicity	Heritability	Sample Size	Prevalence	Positive Predictive Value (top 10% cutoff)						Positive Predictive Value (top 5% cutoff)						Positive Predictive Value (top 2% cutoff)
					Predicted (population-level)		Predicted (average individual-level)		Observed (population-level)		Predicted (population-level)		Predicted (average individual-level)		Observed (population-level)		Predicted (population-level)		Predicted (average individual-level)		Observed (population-level)
					Mean	SD	Mean	SD	Mean	SD	Mean	SD	Mean	SD	Mean	SD	Mean	SD	Mean	SD	Mean	SD
Primary	0.01	0.5	50K	NA	0.393987	0.00949332	0.39307	0.00953239	0.389973	0.012455	0.314406	0.00976114	0.314257	0.0100726	0.307053	0.0110355	0.236115	0.0094721	0.234926	0.0125598	0.230892	0.019501
	0.01	0.5	100K	NA	0.486203	0.00985824	0.484729	0.00711015	0.482974	0.00949996	0.411787	0.01062	0.411	0.0111966	0.408999	0.0132415	0.334292	0.0110114	0.333784	0.0135937	0.334331	0.0201782
	0.01	0.5	150K	NA	0.536922	0.0114999	0.535421	0.0101396	0.532706	0.0105507	0.467018	0.0126277	0.465389	0.0130933	0.459744	0.0115434	0.392448	0.0134541	0.388428	0.0223858	0.385571	0.0219543
	0.01	0.5	200K	NA	0.565256	0.0107086	0.563731	0.0101548	0.562295	0.00988609	0.498292	0.0118695	0.496222	0.0128486	0.491419	0.0136372	0.426017	0.0128159	0.419423	0.0197047	0.422002	0.0206199
	0.01	0.5	250K	NA	0.583347	0.0120704	0.582992	0.0126433	0.582414	0.0109197	0.518412	0.0134496	0.513634	0.0111074	0.509759	0.012534	0.447843	0.0146316	0.439866	0.0188814	0.438386	0.0209107
Lower Polygenicity	0.001	0.5	50K	NA	0.631257	0.0153879	0.633801	0.0131143	0.62998	0.012873	0.572177	0.0173514	0.57453	0.0149705	0.57	0.0229138	0.506931	0.0191983	0.518384	0.0135753	0.509727	0.0176189
	0.001	0.5	100K	NA	0.692605	0.0192559	0.69396	0.0191326	0.686496	0.0187771	0.641915	0.0219804	0.648872	0.0215656	0.63907	0.0321269	0.584986	0.0247473	0.594372	0.0208812	0.578947	0.032899
	0.001	0.5	150K	NA	0.709	0.020177	0.71062	0.0207417	0.701544	0.0199884	0.660696	0.0230967	0.66852	0.0217267	0.657079	0.0272858	0.606239	0.0261084	0.624549	0.0283388	0.604169	0.0362229
	0.001	0.5	200K	NA	0.711104	0.0189341	0.713838	0.018025	0.704188	0.0194786	0.663106	0.0216784	0.670601	0.0187865	0.659242	0.0267777	0.608965	0.0245124	0.620056	0.0177507	0.599773	0.0270543
	0.001	0.5	250K	NA	0.707984	0.0188676	0.710543	0.0171298	0.702771	0.019301	0.659526	0.0215893	0.66767	0.0210441	0.657641	0.0298964	0.604905	0.0243906	0.615455	0.018017	0.595839	0.0293008
Higher Polygenicity	0.1	0.5	50K	NA	0.324503	0.00804817	0.323689	0.0101409	0.330389	0.00951334	0.244291	0.007924	0.243377	0.0104294	0.249335	0.0116873	0.169851	0.00722915	0.168664	0.0106745	0.173755	0.0195192
	0.1	0.5	100K	NA	0.384813	0.00946809	0.383138	0.012283	0.387557	0.0103509	0.30497	0.00970379	0.303946	0.0102653	0.30851	0.0134798	0.226955	0.00937302	0.227856	0.0118626	0.227875	0.0120094
	0.1	0.5	150K	NA	0.43037	0.00824773	0.429859	0.00870762	0.433913	0.0114034	0.352297	0.00866419	0.351142	0.0128348	0.356728	0.0142565	0.273562	0.00866755	0.272225	0.00975172	0.276861	0.0225966
	0.1	0.5	200K	NA	0.465035	0.00967799	0.463262	0.0116842	0.464482	0.0107909	0.389059	0.0103355	0.388421	0.0104699	0.390332	0.0138216	0.310839	0.0105847	0.310209	0.0141392	0.308443	0.0198116
	0.1	0.5	250K	NA	0.489257	0.00947464	0.487698	0.009074	0.490293	0.0126492	0.41508	0.0102251	0.4139	0.0129889	0.417105	0.0109118	0.337712	0.0106292	0.336287	0.0151632	0.335777	0.0212255
Lower Heritability	0.01	0.2	50K	NA	0.292518	0.0127308	0.292721	0.0131784	0.286974	0.00737951	0.213232	0.0122074	0.213319	0.0128842	0.206914	0.00919879	0.142064	0.0107283	0.142363	0.0120187	0.134794	0.0121084
	0.01	0.2	100K	NA	0.370976	0.0157029	0.370989	0.014919	0.365923	0.00843877	0.290882	0.015929	0.29086	0.0157819	0.283872	0.00714913	0.213473	0.0151638	0.212286	0.0170219	0.2051	0.0123418
	0.01	0.2	150K	NA	0.419774	0.0169364	0.420264	0.014438	0.415393	0.00773396	0.341239	0.0176977	0.340886	0.0200604	0.332414	0.0114066	0.262601	0.0175732	0.263881	0.0243469	0.258721	0.0140142
	0.01	0.2	200K	NA	0.457407	0.0173359	0.455885	0.0172739	0.448578	0.00817014	0.380965	0.0184666	0.38098	0.0214924	0.372679	0.0129341	0.302626	0.0188441	0.30269	0.0243318	0.298852	0.015654
	0.01	0.2	250K	NA	0.487723	0.0190901	0.48607	0.0181419	0.479205	0.00781757	0.413478	0.0206073	0.411609	0.0217465	0.403396	0.0100592	0.336126	0.02143	0.332187	0.0275076	0.329946	0.0172005
Higher Heritability	0.01	0.8	50K	NA	0.453385	0.0072514	0.453078	0.00724541	0.454426	0.0121421	0.376632	0.00771176	0.37564	0.00880231	0.371901	0.0128333	0.298132	0.00785092	0.295015	0.0115159	0.295099	0.0178521
	0.01	0.8	100K	NA	0.542786	0.00858672	0.540051	0.00759023	0.541504	0.0102308	0.473457	0.00945293	0.473698	0.0116162	0.472817	0.0121056	0.39931	0.0101082	0.398995	0.0106477	0.403186	0.0175858
	0.01	0.8	150K	NA	0.579913	0.00990114	0.579417	0.012768	0.576978	0.0134506	0.514577	0.0110287	0.51313	0.0146386	0.510384	0.0168657	0.443662	0.011992	0.437109	0.0138068	0.435389	0.020644
	0.01	0.8	200K	NA	0.596004	0.00917376	0.597212	0.011353	0.598398	0.0131018	0.532537	0.0102633	0.530004	0.0128554	0.528465	0.0170189	0.463246	0.0112293	0.453926	0.0152303	0.457168	0.0213434
	0.01	0.8	250K	NA	0.60422	0.00931632	0.605144	0.0110292	0.60433	0.0118391	0.541739	0.0104466	0.538858	0.0098047	0.536802	0.0120255	0.47333	0.0114669	0.466454	0.0124595	0.466762	0.0253538
Lower Prevalence	0.01	0.5	50K	0.1	0.274768	0.0100839	0.274802	0.00924817	0.27466	0.00500859	0.196324	0.00954522	0.197075	0.00880948	0.195282	0.00633135	0.127343	0.00823476	0.128501	0.00803025	0.129953	0.00855262
	0.01	0.5	100K	0.1	0.346784	0.0142985	0.346936	0.0134775	0.351571	0.00578256	0.266459	0.0142969	0.266346	0.0137542	0.264557	0.00996665	0.190381	0.0133334	0.191358	0.0139137	0.189051	0.0149874
	0.01	0.5	150K	0.1	0.393319	0.0144807	0.394956	0.0144186	0.398471	0.00845081	0.313749	0.014961	0.313312	0.0143518	0.314121	0.013864	0.235519	0.0146183	0.237052	0.0136145	0.238062	0.0156863
	0.01	0.5	200K	0.1	0.428887	0.01319	0.429888	0.0118188	0.432959	0.0106761	0.350764	0.0138852	0.352232	0.012985	0.352132	0.0121275	0.272062	0.013933	0.270674	0.0156084	0.273251	0.0158198
	0.01	0.5	250K	0.1	0.461277	0.0164955	0.462808	0.0173858	0.463701	0.0102608	0.385085	0.0176033	0.384048	0.0182865	0.380501	0.00882766	0.306825	0.0180098	0.303173	0.0191355	0.300071	0.0146214
Higher Prevalence	0.01	0.5	50K	0.2	0.306938	0.0110795	0.306472	0.0107968	0.308858	0.00681927	0.227133	0.0107775	0.226533	0.00949721	0.223518	0.00786726	0.154372	0.00966522	0.153815	0.00735343	0.150618	0.0118755
	0.01	0.5	100K	0.2	0.385387	0.0158233	0.385407	0.0173646	0.387342	0.0106659	0.305603	0.0162215	0.304977	0.0172837	0.302708	0.00804512	0.227628	0.0156751	0.22581	0.0148469	0.225624	0.0132518
	0.01	0.5	150K	0.2	0.437208	0.0139281	0.437935	0.0143458	0.43899	0.00792801	0.359529	0.0147387	0.358802	0.0147888	0.357354	0.0109346	0.280866	0.0148992	0.281006	0.0146992	0.277808	0.0135405
	0.01	0.5	200K	0.2	0.475753	0.011334	0.474426	0.0126048	0.475211	0.00932509	0.400548	0.0121783	0.398648	0.0131905	0.39543	0.0100658	0.322667	0.012581	0.321137	0.0154744	0.321421	0.0158502
	0.01	0.5	250K	0.2	0.505846	0.0124539	0.504409	0.012853	0.505953	0.0119905	0.433061	0.0135392	0.429922	0.0130898	0.4308	0.0122411	0.35652	0.0142216	0.35181	0.012588	0.357045	0.0179465

### Sheet: STable 9
Supplementary Table 9: Predicted and empirically observed population-level negative predictive values (NPV) across top-percentile risk thresholds under different simulation settings.
Setting	Polygenicity	Heritability	Sample Size	Prevalence	Negative Predictive Value (top 10% cutoff)						Negative Predictive Value (top 5% cutoff)						Negative Predictive Value (top 2% cutoff)
					Predicted (population-level)		Predicted (average individual-level)		Observed (population-level)		Predicted (population-level)		Predicted (average individual-level)		Observed (population-level)		Predicted (population-level)		Predicted (average individual-level)		Observed (population-level)
					Mean	SD	Mean	SD	Mean	SD	Mean	SD	Mean	SD	Mean	SD	Mean	SD	Mean	SD	Mean	SD
Primary	0.01	0.5	50K	NA	0.932665	0.00105481	0.932942	0.00152348	0.932274	0.00117902	0.963916	0.000513744	0.96401	0.00088657	0.96352	0.000640985	0.984411	0.000193308	0.98447	0.000420217	0.986378	0.000359244
	0.01	0.5	100K	NA	0.942911	0.00109536	0.943277	0.00181507	0.942802	0.00104478	0.969041	0.000558946	0.969102	0.000920148	0.968883	0.000831661	0.986414	0.000224723	0.986398	0.000567946	0.987704	0.000397441
	0.01	0.5	150K	NA	0.948547	0.00127777	0.948804	0.00219597	0.94847	0.00121632	0.971948	0.000664615	0.972089	0.00117624	0.971833	0.0011119	0.987601	0.000274574	0.987711	0.000511863	0.98848	0.000578826
	0.01	0.5	200K	NA	0.951695	0.00118984	0.951749	0.00194988	0.951533	0.00143828	0.973594	0.000624709	0.973648	0.00106272	0.973343	0.0011933	0.988286	0.00026155	0.988451	0.000478399	0.988847	0.000535577
	0.01	0.5	250K	NA	0.953705	0.00134115	0.953666	0.00192628	0.953592	0.00106375	0.974653	0.000707876	0.974902	0.0013279	0.974655	0.00086984	0.988731	0.000298604	0.9889	0.000513501	0.989876	0.000445007
Lower Polygenicity	0.001	0.5	50K	NA	0.959029	0.00170977	0.959133	0.00185907	0.959317	0.00252102	0.977483	0.000913233	0.977504	0.000975061	0.977837	0.00139707	0.989937	0.000391802	0.989635	0.000509891	0.991507	0.000627558
	0.001	0.5	100K	NA	0.965845	0.00213954	0.966124	0.00191574	0.966214	0.00319516	0.981153	0.00115686	0.980815	0.00110527	0.981099	0.00189043	0.99153	0.000505047	0.991305	0.000633954	0.991601	0.000830556
	0.001	0.5	150K	NA	0.967667	0.00224189	0.967928	0.00217662	0.967802	0.00309682	0.982142	0.00121562	0.981715	0.00141867	0.981917	0.0020141	0.991964	0.000532825	0.991498	0.000743898	0.991884	0.00088206
	0.001	0.5	200K	NA	0.9679	0.00210379	0.968054	0.00226281	0.96794	0.00318979	0.982269	0.00114097	0.981943	0.00136495	0.982222	0.00203512	0.99202	0.000500253	0.991719	0.00063742	0.991829	0.000977054
	0.001	0.5	250K	NA	0.967554	0.0020964	0.96774	0.00214656	0.967658	0.00313682	0.98208	0.00113628	0.981777	0.00123961	0.982028	0.00188187	0.991937	0.000497768	0.991684	0.000728544	0.98321	0.00104786
Higher Polygenicity	0.1	0.5	50K	NA	0.924945	0.000894241	0.925122	0.00113907	0.925748	0.0011521	0.960226	0.000417052	0.960319	0.000556858	0.960629	0.000610579	0.983058	0.000147534	0.983044	0.000191381	0.984147	0.000267995
	0.1	0.5	100K	NA	0.931646	0.00105201	0.931995	0.00100702	0.932175	0.000982347	0.963419	0.000510726	0.963499	0.000678903	0.963605	0.000962671	0.984224	0.000191286	0.984143	0.000257858	0.985134	0.000439621
	0.1	0.5	150K	NA	0.936708	0.000916415	0.936739	0.000973612	0.936923	0.00156989	0.96591	0.00045601	0.965905	0.000465182	0.966065	0.000959275	0.985175	0.000176889	0.985104	0.000222409	0.985841	0.00044969
	0.1	0.5	200K	NA	0.940559	0.00107533	0.940766	0.000759301	0.940853	0.00133959	0.967845	0.000543976	0.967825	0.000480416	0.967883	0.000924116	0.985935	0.000216015	0.985888	0.000301463	0.986386	0.000417534
	0.1	0.5	250K	NA	0.943251	0.00105274	0.943448	0.000818456	0.943573	0.00144598	0.969215	0.000538166	0.96921	0.000461353	0.969288	0.00106985	0.986484	0.000216922	0.986456	0.000280782	0.982421	0.000450472
Lower Heritability	0.01	0.2	50K	NA	0.921391	0.00141453	0.921707	0.00151753	0.920832	0.000709181	0.958591	0.000642494	0.958765	0.000755963	0.958379	0.000515207	0.982491	0.000218945	0.982516	0.000318439	0.983811	0.000182646
	0.01	0.2	100K	NA	0.930108	0.00174477	0.930365	0.00213642	0.9293	0.0010722	0.962678	0.000838366	0.962767	0.00094811	0.962194	0.000677553	0.983948	0.000309466	0.983987	0.000401574	0.984848	0.00032839
	0.01	0.2	150K	NA	0.93553	0.00188182	0.935654	0.00263789	0.934909	0.00113309	0.965328	0.000931456	0.965377	0.000997947	0.96492	0.000588977	0.984951	0.000358636	0.984871	0.000397143	0.985682	0.000453851
	0.01	0.2	200K	NA	0.939712	0.00192621	0.939953	0.0022181	0.939112	0.00172321	0.967419	0.000971925	0.967336	0.00119321	0.966942	0.000770058	0.985768	0.000384573	0.985688	0.000488286	0.986432	0.00055072
	0.01	0.2	250K	NA	0.94308	0.00212113	0.943246	0.00275269	0.942269	0.0010894	0.96913	0.00108459	0.969115	0.00138668	0.968591	0.000937395	0.986452	0.000437347	0.986496	0.000658296	0.985692	0.000478557
Higher Heritability	0.01	0.8	50K	NA	0.939265	0.000805711	0.939293	0.00134654	0.938967	0.00127905	0.967191	0.000405882	0.96726	0.000904059	0.966807	0.000760306	0.985676	0.000160223	0.985779	0.000380344	0.987805	0.000463034
	0.01	0.8	100K	NA	0.949198	0.00095408	0.949665	0.00181232	0.94943	0.00137395	0.972287	0.000497523	0.972316	0.000948285	0.972077	0.000885878	0.987741	0.00020629	0.987782	0.000579018	0.988832	0.000471801
	0.01	0.8	150K	NA	0.953324	0.00110013	0.953419	0.00164802	0.953073	0.00128951	0.974451	0.00058046	0.974631	0.00112914	0.974468	0.00108344	0.988646	0.000244734	0.988852	0.000517151	0.989359	0.000573496
	0.01	0.8	200K	NA	0.955112	0.00101931	0.954864	0.00137214	0.954898	0.00148701	0.975397	0.000540174	0.975544	0.000942994	0.975376	0.000845749	0.989046	0.000229169	0.989326	0.000496077	0.989393	0.000541332
	0.01	0.8	250K	NA	0.956024	0.00103515	0.955812	0.00153952	0.955643	0.00123793	0.975881	0.00054982	0.976028	0.000981854	0.975831	0.000876769	0.989252	0.000234018	0.989453	0.000393771	0.982264	0.000464909
Lower Prevalence	0.01	0.5	50K	0.1	0.919419	0.00112044	0.919826	0.00158999	0.91956	0.000719913	0.957701	0.00050238	0.957817	0.000728268	0.957685	0.000450688	0.982191	0.000168056	0.982154	0.00030326	0.983475	0.000210013
	0.01	0.5	100K	0.1	0.92742	0.00158872	0.927731	0.00205358	0.927744	0.00073278	0.961393	0.000752469	0.961605	0.00104004	0.961327	0.000592593	0.983477	0.000272111	0.983514	0.000450434	0.984514	0.000318123
	0.01	0.5	150K	0.1	0.932591	0.00160897	0.932885	0.00197361	0.933155	0.00114507	0.963882	0.000787423	0.964128	0.00106513	0.96424	0.000873554	0.984398	0.000298333	0.984349	0.000477748	0.985393	0.000332927
	0.01	0.5	200K	0.1	0.936543	0.00146556	0.93681	0.00174642	0.936863	0.000996131	0.96583	0.0007308	0.965896	0.00105742	0.965851	0.000668803	0.985144	0.000284347	0.985251	0.00050672	0.985955	0.00042951
	0.01	0.5	250K	0.1	0.940142	0.00183283	0.940285	0.00192517	0.94024	0.000726103	0.967636	0.000926488	0.967848	0.00119444	0.967698	0.000891087	0.985854	0.000367547	0.985932	0.000596807	0.982758	0.000327895
Higher Prevalence	0.01	0.5	50K	0.2	0.922993	0.00123106	0.923277	0.00139988	0.923394	0.00102529	0.959323	0.000567238	0.959475	0.000728138	0.959291	0.000554571	0.982742	0.000197249	0.982756	0.000316503	0.984389	0.000302782
	0.01	0.5	100K	0.2	0.93171	0.00175814	0.931973	0.00205855	0.932027	0.00126714	0.963453	0.000853765	0.963617	0.00126563	0.963497	0.000562551	0.984237	0.000319901	0.984315	0.00057661	0.985363	0.000305739
	0.01	0.5	150K	0.2	0.937468	0.00154757	0.937579	0.00186112	0.937809	0.00161937	0.966291	0.000775718	0.966358	0.00111532	0.966444	0.000793245	0.985324	0.000304065	0.985275	0.000475762	0.986262	0.000333947
	0.01	0.5	200K	0.2	0.94175	0.00125933	0.942157	0.00167932	0.942067	0.00132743	0.96845	0.000640964	0.968622	0.00102852	0.96843	0.00102912	0.986177	0.000256756	0.986208	0.000430351	0.98699	0.00043817
	0.01	0.5	250K	0.2	0.945094	0.00138377	0.945488	0.00202577	0.94536	0.00153579	0.970161	0.000712589	0.970383	0.00125889	0.97032	0.00110815	0.986868	0.000290237	0.986903	0.000592246	1	0.000521021

### Sheet: STable 10
Supplementary Table 10: Pairwise Pearson correlation and Spearman’s rho between each pair of PRSs, and pairwise concordance and Cohen’s kappa for high-risk classification between each pair of PRSs across top-percentile risk thresholds under the overlapping simulation design.
Setting	Polygenicity	Heritability	Sample Size	Prevalence	Correlation					Spearman's rho					Condordance															Cohen's kappa
															Top 10% Cutoff					Top 5% Cutoff					Top 2% Cutoff					Top 10% Cutoff					Top 5% Cutoff					Top 2% Cutoff
Primary	0.01	0.5	50K	NA	1	0.856563	0.806848	0.778988	0.758563	1	0.845091	0.793185	0.764345	0.743323	1	0.926048	0.913986	0.90815	0.90421	1	0.957136	0.950264	0.947046	0.9445	1	0.97959	0.976562	0.975058	0.974082	1	0.590532	0.524201	0.490897	0.468295	1	0.548759	0.479352	0.443854	0.420826	1	0.485766	0.420533	0.38292	0.359263
	0.01	0.5	100K	NA	0.856563	1	0.939904	0.908452	0.886428	0.845091	1	0.934529	0.90075	0.877326	0.926048	1	0.951514	0.940246	0.933414	0.957136	1	0.971616	0.96543	0.961276	0.97959	1	0.98682	0.983772	0.982024	0.590532	1	0.732153	0.669234	0.630931	0.548759	1	0.702791	0.636871	0.59583	0.485766	1	0.668491	0.592627	0.549038
	0.01	0.5	150K	NA	0.806848	0.939904	1	0.966266	0.945443	0.793185	0.934529	1	0.963074	0.940504	0.913986	0.951514	1	0.963184	0.953256	0.950264	0.971616	1	0.978738	0.973024	0.976562	0.98682	1	0.989852	0.98698	0.524201	0.732153	1	0.796343	0.741104	0.479352	0.702791	1	0.777916	0.720021	0.420533	0.668491	1	0.749858	0.679557
	0.01	0.5	200K	NA	0.778988	0.908452	0.966266	1	0.977781	0.764345	0.90075	0.963074	1	0.975659	0.90815	0.940246	0.963184	1	0.96994	0.947046	0.96543	0.978738	1	0.982386	0.975058	0.983772	0.989852	1	0.991588	0.490897	0.669234	0.796343	1	0.833133	0.443854	0.636871	0.777916	1	0.816736	0.38292	0.592627	0.749858	1	0.792637
	0.01	0.5	250K	NA	0.758563	0.886428	0.945443	0.977781	1	0.743323	0.877326	0.940504	0.975659	1	0.90421	0.933414	0.953256	0.96994	1	0.9445	0.961276	0.973024	0.982386	1	0.974082	0.982024	0.98698	0.991588	1	0.468295	0.630931	0.741104	0.833133	1	0.420826	0.59583	0.720021	0.816736	1	0.359263	0.549038	0.679557	0.792637	1
Lower Polygenicity	0.001	0.5	50K	NA	1	0.95698	0.938262	0.92557	0.915824	1	0.952897	0.932656	0.918966	0.908446	1	0.958758	0.95077	0.945928	0.94272	1	0.97583	0.97108	0.968438	0.966468	1	0.98882	0.987002	0.985562	0.984726	1	0.772903	0.728768	0.701889	0.683973	1	0.747939	0.697583	0.670886	0.649895	1	0.714568	0.66241	0.630493	0.609286
	0.001	0.5	100K	NA	0.95698	1	0.98149	0.97026	0.961189	0.952897	1	0.979607	0.96732	0.95742	0.958758	1	0.9728	0.965774	0.960922	0.97583	1	0.984138	0.980044	0.97691	0.98882	1	0.992606	0.990526	0.989318	0.772903	1	0.850617	0.8119	0.785098	0.747939	1	0.833114	0.790607	0.757432	0.714568	1	0.809888	0.759938	0.729728
	0.001	0.5	150K	NA	0.938262	0.98149	1	0.98818	0.979833	0.932656	0.979607	1	0.986997	0.977858	0.95077	0.9728	1	0.978374	0.971906	0.97108	0.984138	1	0.987366	0.983276	0.987002	0.992606	1	0.993916	0.992308	0.728768	0.850617	1	0.881083	0.845404	0.697583	0.833114	1	0.867092	0.823913	0.66241	0.809888	1	0.842961	0.801872
	0.001	0.5	200K	NA	0.92557	0.97026	0.98818	1	0.990951	0.918966	0.96732	0.986997	1	0.990038	0.945928	0.965774	0.978374	1	0.980944	0.968438	0.980044	0.987366	1	0.988938	0.985562	0.990526	0.993916	1	0.994856	0.701889	0.8119	0.881083	1	0.89504	0.670886	0.790607	0.867092	1	0.883855	0.630493	0.759938	0.842961	1	0.869538
	0.001	0.5	250K	NA	0.915824	0.961189	0.979833	0.990951	1	0.908446	0.95742	0.977858	0.990038	1	0.94272	0.960922	0.971906	0.980944	1	0.966468	0.97691	0.983276	0.988938	1	0.984726	0.989318	0.992308	0.994856	1	0.683973	0.785098	0.845404	0.89504	1	0.649895	0.757432	0.823913	0.883855	1	0.609286	0.729728	0.801872	0.869538	1
Higher Polygenicity	0.1	0.5	50K	NA	1	0.835338	0.779431	0.745058	0.721646	1	0.822806	0.764633	0.729332	0.705349	1	0.920306	0.908168	0.901038	0.897336	1	0.954314	0.94712	0.943684	0.941034	1	0.978698	0.975784	0.974088	0.972952	1	0.559543	0.489969	0.453399	0.43215	1	0.521935	0.445662	0.410706	0.382858	1	0.458219	0.386323	0.347588	0.318746
	0.1	0.5	100K	NA	0.835338	1	0.919512	0.877441	0.84871	0.822806	1	0.912683	0.867937	0.837615	0.920306	1	0.944118	0.93076	0.923366	0.954314	1	0.96721	0.959706	0.955064	0.978698	1	0.984922	0.981446	0.979386	0.559543	1	0.689766	0.617711	0.576293	0.521935	1	0.654099	0.575388	0.526266	0.458219	1	0.606837	0.519105	0.465556
	0.1	0.5	150K	NA	0.779431	0.919512	1	0.952358	0.923426	0.764633	0.912683	1	0.947923	0.916705	0.908168	0.944118	1	0.956562	0.945132	0.94712	0.96721	1	0.974852	0.968018	0.975784	0.984922	1	0.988432	0.985256	0.489969	0.689766	1	0.7591	0.695172	0.445662	0.654099	1	0.734662	0.662263	0.386323	0.606837	1	0.70161	0.61926
	0.1	0.5	200K	NA	0.745058	0.877441	0.952358	1	0.968972	0.729332	0.867937	0.947923	1	0.966	0.901038	0.93076	0.956562	1	0.964962	0.943684	0.959706	0.974852	1	0.97933	0.974088	0.981446	0.988432	1	0.99044	0.453399	0.617711	0.7591	1	0.806387	0.410706	0.575388	0.734662	1	0.782054	0.347588	0.519105	0.70161	1	0.754403
	0.1	0.5	250K	NA	0.721646	0.84871	0.923426	0.968972	1	0.705349	0.837615	0.916705	0.966	1	0.897336	0.923366	0.945132	0.964962	1	0.941034	0.955064	0.968018	0.97933	1	0.972952	0.979386	0.985256	0.99044	1	0.43215	0.576293	0.695172	0.806387	1	0.382858	0.526266	0.662263	0.782054	1	0.318746	0.465556	0.61926	0.754403	1
Lower Heritability	0.01	0.2	50K	NA	1	0.763486	0.689523	0.651988	0.63144	1	0.74825	0.672717	0.634767	0.614168	1	0.904876	0.891784	0.885112	0.881994	1	0.945136	0.937438	0.934566	0.933038	1	0.97465	0.971616	0.970494	0.969274	1	0.470336	0.398606	0.364941	0.34605	1	0.42388	0.347233	0.315456	0.299761	1	0.368415	0.288075	0.260783	0.237133
	0.01	0.2	100K	NA	0.763486	1	0.884556	0.835324	0.805601	0.74825	1	0.875516	0.82356	0.792575	0.904876	1	0.933196	0.920028	0.913962	0.945136	1	0.961114	0.954214	0.950266	0.97465	1	0.981634	0.978644	0.976684	0.470336	1	0.626936	0.555843	0.520935	0.42388	1	0.589545	0.515227	0.473874	0.368415	1	0.53311	0.457981	0.413357
	0.01	0.2	150K	NA	0.689523	0.884556	1	0.932347	0.89785	0.672717	0.875516	1	0.926453	0.889482	0.891784	0.933196	1	0.948532	0.937094	0.937438	0.961114	1	0.970064	0.96308	0.971616	0.981634	1	0.985974	0.98293	0.398606	0.626936	1	0.714601	0.650358	0.347233	0.589545	1	0.685321	0.612018	0.288075	0.53311	1	0.641588	0.567998
	0.01	0.2	200K	NA	0.651988	0.835324	0.932347	1	0.954944	0.634767	0.82356	0.926453	1	0.950782	0.885112	0.920028	0.948532	1	0.957618	0.934566	0.954214	0.970064	1	0.975264	0.970494	0.978644	0.985974	1	0.988196	0.364941	0.555843	0.714601	1	0.765673	0.315456	0.515227	0.685321	1	0.739233	0.260783	0.457981	0.641588	1	0.701402
	0.01	0.2	250K	NA	0.63144	0.805601	0.89785	0.954944	1	0.614168	0.792575	0.889482	0.950782	1	0.881994	0.913962	0.937094	0.957618	1	0.933038	0.950266	0.96308	0.975264	1	0.969274	0.976684	0.98293	0.988196	1	0.34605	0.520935	0.650358	0.765673	1	0.299761	0.473874	0.612018	0.739233	1	0.237133	0.413357	0.567998	0.701402	1
Higher Heritability	0.01	0.8	50K	NA	1	0.893225	0.84969	0.822914	0.804141	1	0.884138	0.838201	0.810063	0.79051	1	0.93596	0.924222	0.918392	0.914174	1	0.962676	0.955658	0.952046	0.94998	1	0.982644	0.979276	0.97749	0.976662	1	0.643822	0.577559	0.543143	0.519785	1	0.604363	0.533775	0.495367	0.473547	1	0.560449	0.48575	0.443497	0.418386
	0.01	0.8	100K	NA	0.893225	1	0.956492	0.93088	0.912676	0.884138	1	0.952513	0.924818	0.905303	0.93596	1	0.958754	0.948116	0.941806	0.962676	1	0.975902	0.969746	0.966216	0.982644	1	0.9884	0.98567	0.983986	0.643822	1	0.77171	0.71166	0.676775	0.604363	1	0.746476	0.681645	0.644447	0.560449	1	0.710057	0.642988	0.597841
	0.01	0.8	150K	NA	0.84969	0.956492	1	0.975493	0.959022	0.838201	0.952513	1	0.973129	0.95519	0.924222	0.958754	1	0.968934	0.959884	0.955658	0.975902	1	0.981672	0.976626	0.979276	0.9884	1	0.99129	0.988598	0.577559	0.77171	1	0.826933	0.776704	0.533775	0.746476	1	0.808687	0.756017	0.48575	0.710057	1	0.7876	0.719605
	0.01	0.8	200K	NA	0.822914	0.93088	0.975493	1	0.983541	0.810063	0.924818	0.973129	1	0.981962	0.918392	0.948116	0.968934	1	0.974902	0.952046	0.969746	0.981672	1	0.985158	0.97749	0.98567	0.99129	1	0.992796	0.543143	0.71166	0.826933	1	0.859719	0.495367	0.681645	0.808687	1	0.845089	0.443497	0.642988	0.7876	1	0.823242
	0.01	0.8	250K	NA	0.804141	0.912676	0.959022	0.983541	1	0.79051	0.905303	0.95519	0.981962	1	0.914174	0.941806	0.959884	0.974902	1	0.94998	0.966216	0.976626	0.985158	1	0.976662	0.983986	0.988598	0.992796	1	0.519785	0.676775	0.776704	0.859719	1	0.473547	0.644447	0.756017	0.845089	1	0.418386	0.597841	0.719605	0.823242	1
Lower Prevalence	0.01	0.5	50K	0.1	1	0.747365	0.668949	0.629609	0.607239	1	0.731088	0.651266	0.611669	0.58925	1	0.902064	0.88785	0.881522	0.878928	1	0.943874	0.935988	0.933316	0.930992	1	0.974022	0.97099	0.9692	0.968582	1	0.455959	0.378922	0.343045	0.32859	1	0.411298	0.335185	0.298886	0.28089	1	0.342819	0.26882	0.2344	0.218484
	0.01	0.5	100K	0.1	0.747365	1	0.87418	0.821754	0.788531	0.731088	1	0.864167	0.808778	0.774183	0.902064	1	0.930186	0.917706	0.910884	0.943874	1	0.958918	0.951854	0.947602	0.974022	1	0.980976	0.977602	0.975592	0.455959	1	0.610917	0.540848	0.502782	0.411298	1	0.572855	0.493365	0.453505	0.342819	1	0.520213	0.442902	0.39276
	0.01	0.5	150K	0.1	0.668949	0.87418	1	0.923974	0.886169	0.651266	0.864167	1	0.917076	0.876672	0.88785	0.930186	1	0.945964	0.934246	0.935988	0.958918	1	0.967968	0.960808	0.97099	0.980976	1	0.98487	0.981636	0.378922	0.610917	1	0.699348	0.634219	0.335185	0.572855	1	0.666173	0.595073	0.26882	0.520213	1	0.624903	0.544518
	0.01	0.5	200K	0.1	0.629609	0.821754	0.923974	1	0.947962	0.611669	0.808778	0.917076	1	0.943078	0.881522	0.917706	0.945964	1	0.955318	0.933316	0.951854	0.967968	1	0.973404	0.9692	0.977602	0.98487	1	0.98721	0.343045	0.540848	0.699348	1	0.751025	0.298886	0.493365	0.666173	1	0.721812	0.2344	0.442902	0.624903	1	0.687152
	0.01	0.5	250K	0.1	0.607239	0.788531	0.886169	0.947962	1	0.58925	0.774183	0.876672	0.943078	1	0.878928	0.910884	0.934246	0.955318	1	0.930992	0.947602	0.960808	0.973404	1	0.968582	0.975592	0.981636	0.98721	1	0.32859	0.502782	0.634219	0.751025	1	0.28089	0.453505	0.595073	0.721812	1	0.218484	0.39276	0.544518	0.687152	1
Higher Prevalence	0.01	0.5	50K	0.2	1	0.792367	0.724531	0.691982	0.669894	1	0.777882	0.708214	0.674932	0.652603	1	0.910608	0.896846	0.891166	0.8877	1	0.948024	0.940934	0.937658	0.935824	1	0.97586	0.972954	0.971632	0.97076	1	0.505517	0.429647	0.399487	0.379516	1	0.460661	0.387684	0.353051	0.334025	1	0.407345	0.327513	0.294626	0.272385
	0.01	0.5	100K	0.2	0.792367	1	0.899738	0.856222	0.827714	0.777882	1	0.891173	0.844773	0.814899	0.910608	1	0.937406	0.925166	0.91816	0.948024	1	0.963438	0.956694	0.952384	0.97586	1	0.98287	0.979748	0.977772	0.505517	1	0.653073	0.586151	0.546795	0.460661	1	0.620365	0.549774	0.505138	0.407345	1	0.576768	0.499493	0.450007
	0.01	0.5	150K	0.2	0.724531	0.899738	1	0.9418	0.910994	0.708214	0.891173	1	0.936397	0.903259	0.896846	0.937406	1	0.952836	0.941178	0.940934	0.963438	1	0.971696	0.965142	0.972954	0.98287	1	0.98699	0.983714	0.429647	0.653073	1	0.739208	0.674197	0.387684	0.620365	1	0.706021	0.638089	0.327513	0.576768	1	0.674601	0.591883
	0.01	0.5	200K	0.2	0.691982	0.856222	0.9418	1	0.960725	0.674932	0.844773	0.936397	1	0.957002	0.891166	0.925166	0.952836	1	0.960198	0.937658	0.956694	0.971696	1	0.97677	0.971632	0.979748	0.98699	1	0.989008	0.399487	0.586151	0.739208	1	0.780069	0.353051	0.549774	0.706021	1	0.758536	0.294626	0.499493	0.674601	1	0.724552
	0.01	0.5	250K	0.2	0.669894	0.827714	0.910994	0.960725	1	0.652603	0.814899	0.903259	0.957002	1	0.8877	0.91816	0.941178	0.960198	1	0.935824	0.952384	0.965142	0.97677	1	0.97076	0.977772	0.983714	0.989008	1	0.379516	0.546795	0.674197	0.780069	1	0.334025	0.505138	0.638089	0.758536	1	0.272385	0.450007	0.591883	0.724552	1

### Sheet: STable 11
Supplementary Table 11: Pairwise Pearson correlation and Spearman’s rho between each pair of PRSs, and pairwise concordance and Cohen’s kappa for high-risk classification between each pair of PRSs across top-percentile risk thresholds under the independent simulation design.
Setting	Polygenicity	Heritability	Sample Size	Prevalence	Correlation					Spearman's rho					Condordance															Cohen's kappa
															Top 10% Cutoff					Top 5% Cutoff					Top 2% Cutoff					Top 10% Cutoff					Top 5% Cutoff					Top 2% Cutoff
Primary	0.01	0.5	50K	NA	1	0.600823	0.601327	0.606789	0.600158	1	0.582757	0.583753	0.588895	0.582238	1	0.878382	0.877934	0.878368	0.87757	1	0.930856	0.931454	0.93123	0.930342	1	0.969028	0.969004	0.968858	0.968838	1	0.322877	0.325576	0.326919	0.320507	1	0.273517	0.274628	0.277231	0.273184	1	0.215413	0.219148	0.219186	0.2141
	0.01	0.5	100K	NA	0.600823	1	0.599386	0.602537	0.602789	0.582757	1	0.58177	0.585051	0.585315	0.878382	1	0.877728	0.877934	0.878796	0.930856	1	0.931478	0.930866	0.930526	0.969028	1	0.969696	0.969446	0.969666	0.322877	1	0.321556	0.321926	0.324573	0.273517	1	0.276559	0.275203	0.276804	0.215413	1	0.220806	0.218602	0.219985
	0.01	0.5	150K	NA	0.601327	0.599386	1	0.603036	0.601175	0.583753	0.58177	1	0.585316	0.583299	0.877934	0.877728	1	0.877778	0.878032	0.931454	0.931478	1	0.931496	0.93112	0.969004	0.969696	1	0.969386	0.969466	0.325576	0.321556	1	0.326171	0.325469	0.274628	0.276559	1	0.276518	0.277762	0.219148	0.220806	1	0.221416	0.218908
	0.01	0.5	200K	NA	0.606789	0.602537	0.603036	1	0.603975	0.588895	0.585051	0.585316	1	0.586355	0.878368	0.877934	0.877778	1	0.877914	0.93123	0.930866	0.931496	1	0.930404	0.968858	0.969446	0.969386	1	0.96932	0.326919	0.321926	0.326171	1	0.324024	0.277231	0.275203	0.276518	1	0.275375	0.219186	0.218602	0.221416	1	0.218888
	0.01	0.5	250K	NA	0.600158	0.602789	0.601175	0.603975	1	0.582238	0.585315	0.583299	0.586355	1	0.87757	0.878796	0.878032	0.877914	1	0.930342	0.930526	0.93112	0.930404	1	0.968838	0.969666	0.969466	0.96932	1	0.320507	0.324573	0.325469	0.324024	1	0.273184	0.276804	0.277762	0.275375	1	0.2141	0.219985	0.218908	0.218888	1
Lower Polygenicity	0.001	0.5	50K	NA	1	0.888804	0.887321	0.887962	0.888698	1	0.879444	0.877875	0.878522	0.87936	1	0.934058	0.934188	0.934366	0.934618	1	0.961708	0.96089	0.961428	0.962138	1	0.982338	0.98239	0.982346	0.982512	1	0.637021	0.635491	0.637079	0.63869	1	0.599525	0.593845	0.598848	0.601868	1	0.549129	0.548991	0.547181	0.54632
	0.001	0.5	100K	NA	0.888804	1	0.888689	0.886562	0.886595	0.879444	1	0.878955	0.877071	0.876906	0.934058	1	0.934298	0.9334	0.933712	0.961708	1	0.962002	0.96164	0.962398	0.982338	1	0.98208	0.982352	0.98223	0.637021	1	0.637416	0.633125	0.634941	0.599525	1	0.601693	0.597376	0.600794	0.549129	1	0.545613	0.551633	0.543724
	0.001	0.5	150K	NA	0.887321	0.888689	1	0.888742	0.885089	0.877875	0.878955	1	0.879392	0.875337	0.934188	0.934298	1	0.935162	0.933906	0.96089	0.962002	1	0.961546	0.96166	0.98239	0.98208	1	0.982456	0.982398	0.635491	0.637416	1	0.640558	0.63375	0.593845	0.601693	1	0.599351	0.595969	0.548991	0.545613	1	0.552794	0.546168
	0.001	0.5	200K	NA	0.887962	0.886562	0.888742	1	0.887023	0.878522	0.877071	0.879392	1	0.877514	0.934366	0.9334	0.935162	1	0.934504	0.961428	0.96164	0.961546	1	0.962214	0.982346	0.982352	0.982456	1	0.982698	0.637079	0.633125	0.640558	1	0.637683	0.598848	0.597376	0.599351	1	0.601276	0.547181	0.551633	0.552794	1	0.553215
	0.001	0.5	250K	NA	0.888698	0.886595	0.885089	0.887023	1	0.87936	0.876906	0.875337	0.877514	1	0.934618	0.933712	0.933906	0.934504	1	0.962138	0.962398	0.96166	0.962214	1	0.982512	0.98223	0.982398	0.982698	1	0.63869	0.634941	0.63375	0.637683	1	0.601868	0.600794	0.595969	0.601276	1	0.54632	0.543724	0.546168	0.553215	1
Higher Polygenicity	0.1	0.5	50K	NA	1	0.515435	0.518576	0.520845	0.524027	1	0.498184	0.500372	0.503122	0.506063	1	0.865888	0.865728	0.864644	0.866546	1	0.925382	0.925052	0.92361	0.924404	1	0.966624	0.966908	0.966122	0.96645	1	0.256578	0.257665	0.255574	0.260038	1	0.216576	0.211747	0.212636	0.211326	1	0.158076	0.156567	0.167949	0.159071
	0.1	0.5	100K	NA	0.515435	1	0.520167	0.520835	0.517644	0.498184	1	0.502592	0.503016	0.499492	0.865888	1	0.865676	0.865704	0.866246	0.925382	1	0.925734	0.924372	0.925302	0.966624	1	0.967692	0.96661	0.967066	0.256578	1	0.255448	0.259598	0.256433	0.216576	1	0.21102	0.212789	0.213063	0.158076	1	0.160968	0.163923	0.158698
	0.1	0.5	150K	NA	0.518576	0.520167	1	0.518555	0.520379	0.500372	0.502592	1	0.500039	0.501555	0.865728	0.865676	1	0.865132	0.86601	0.925052	0.925734	1	0.924758	0.925036	0.966908	0.967692	1	0.967018	0.967338	0.257665	0.255448	1	0.258337	0.257119	0.211747	0.21102	1	0.215324	0.208502	0.156567	0.160968	1	0.166868	0.157382
	0.1	0.5	200K	NA	0.520845	0.520835	0.518555	1	0.52436	0.503122	0.503016	0.500039	1	0.505556	0.864644	0.865704	0.865132	1	0.866206	0.92361	0.924372	0.924758	1	0.92401	0.966122	0.96661	0.967018	1	0.96642	0.255574	0.259598	0.258337	1	0.262186	0.212636	0.212789	0.215324	1	0.213903	0.167949	0.163923	0.166868	1	0.164967
	0.1	0.5	250K	NA	0.524027	0.517644	0.520379	0.52436	1	0.506063	0.499492	0.501555	0.505556	1	0.866546	0.866246	0.86601	0.866206	1	0.924404	0.925302	0.925036	0.92401	1	0.96645	0.967066	0.967338	0.96642	1	0.260038	0.256433	0.257119	0.262186	1	0.211326	0.213063	0.208502	0.213903	1	0.159071	0.158698	0.157382	0.164967	1
Lower Heritability	0.01	0.2	50K	NA	1	0.349835	0.352006	0.356958	0.352479	1	0.336515	0.338718	0.343522	0.338705	1	0.848722	0.848656	0.848266	0.847098	1	0.916214	0.916158	0.915724	0.915934	1	0.963514	0.963466	0.963218	0.962994	1	0.157581	0.159757	0.157898	0.155411	1	0.120063	0.122544	0.123249	0.123775	1	0.0824052	0.0897399	0.0821076	0.0822973
	0.01	0.2	100K	NA	0.349835	1	0.344713	0.353964	0.351278	0.336515	1	0.331445	0.340379	0.3376	0.848722	1	0.848494	0.848804	0.848416	0.916214	1	0.916808	0.916862	0.9166	0.963514	1	0.964024	0.964008	0.963792	0.157581	1	0.154709	0.156811	0.158717	0.120063	1	0.119296	0.1251	0.120895	0.0824052	1	0.0834755	0.0816169	0.0825561
	0.01	0.2	150K	NA	0.352006	0.344713	1	0.356969	0.347929	0.338718	0.331445	1	0.342873	0.334218	0.848656	0.848494	1	0.849094	0.84799	0.916158	0.916808	1	0.916706	0.916152	0.963466	0.964024	1	0.963812	0.96338	0.159757	0.154709	1	0.160915	0.158786	0.122544	0.119296	1	0.12655	0.119273	0.0897399	0.0834755	1	0.0855756	0.0810434
	0.01	0.2	200K	NA	0.356958	0.353964	0.356969	1	0.359378	0.343522	0.340379	0.342873	1	0.344981	0.848266	0.848804	0.849094	1	0.848516	0.915724	0.916862	0.916706	1	0.916106	0.963218	0.964008	0.963812	1	0.96364	0.157898	0.156811	0.160915	1	0.162114	0.123249	0.1251	0.12655	1	0.124237	0.0821076	0.0816169	0.0855756	1	0.0858893
	0.01	0.2	250K	NA	0.352479	0.351278	0.347929	0.359378	1	0.338705	0.3376	0.334218	0.344981	1	0.847098	0.848416	0.84799	0.848516	1	0.915934	0.9166	0.916152	0.916106	1	0.962994	0.963792	0.96338	0.96364	1	0.155411	0.158717	0.158786	0.162114	1	0.123775	0.120895	0.119273	0.124237	1	0.0822973	0.0825561	0.0810434	0.0858893	1
Higher Heritability	0.01	0.8	50K	NA	1	0.708504	0.707249	0.711071	0.707523	1	0.691485	0.690754	0.694123	0.69055	1	0.89544	0.895192	0.895642	0.895472	1	0.940134	0.939834	0.94071	0.93933	1	0.972828	0.972026	0.972818	0.972652	1	0.417336	0.416811	0.41826	0.417199	1	0.370056	0.365321	0.370586	0.365138	1	0.31055	0.304709	0.307661	0.30501
	0.01	0.8	100K	NA	0.708504	1	0.706299	0.710261	0.709885	0.691485	1	0.689429	0.693714	0.693355	0.89544	1	0.894216	0.894666	0.895324	0.940134	1	0.939772	0.940004	0.939156	0.972828	1	0.972578	0.973198	0.973032	0.417336	1	0.41435	0.415999	0.419285	0.370056	1	0.369134	0.368123	0.367971	0.31055	1	0.310943	0.310512	0.307526
	0.01	0.8	150K	NA	0.707249	0.706299	1	0.708734	0.707981	0.690754	0.689429	1	0.692238	0.691036	0.895192	0.894216	1	0.894746	0.894836	0.939834	0.939772	1	0.94012	0.939456	0.972026	0.972578	1	0.972584	0.972434	0.416811	0.41435	1	0.417307	0.417517	0.365321	0.369134	1	0.367524	0.369272	0.304709	0.310943	1	0.309232	0.306813
	0.01	0.8	200K	NA	0.711071	0.710261	0.708734	1	0.709564	0.694123	0.693714	0.692238	1	0.693124	0.895642	0.894666	0.894746	1	0.89485	0.94071	0.940004	0.94012	1	0.939052	0.972818	0.973198	0.972584	1	0.973066	0.41826	0.415999	0.417307	1	0.416703	0.370586	0.368123	0.367524	1	0.361693	0.307661	0.310512	0.309232	1	0.306145
	0.01	0.8	250K	NA	0.707523	0.709885	0.707981	0.709564	1	0.69055	0.693355	0.691036	0.693124	1	0.895472	0.895324	0.894836	0.89485	1	0.93933	0.939156	0.939456	0.939052	1	0.972652	0.973032	0.972434	0.973066	1	0.417199	0.419285	0.417517	0.416703	1	0.365138	0.367971	0.369272	0.361693	1	0.30501	0.307526	0.306813	0.306145	1
Lower Prevalence	0.01	0.5	50K	0.1	1	0.307561	0.312911	0.318636	0.316338	1	0.295205	0.30028	0.305527	0.303578	1	0.844264	0.843686	0.84537	0.843566	1	0.915136	0.914064	0.915232	0.913924	1	0.963274	0.962952	0.96328	0.962928	1	0.132263	0.138407	0.140085	0.13648	1	0.100542	0.102667	0.105655	0.103846	1	0.0653105	0.0688483	0.066872	0.0672702
	0.01	0.5	100K	0.1	0.307561	1	0.311526	0.314817	0.307103	0.295205	1	0.299206	0.302232	0.295376	0.844264	1	0.844338	0.846322	0.843914	0.915136	1	0.914732	0.916048	0.9141	0.963274	1	0.96319	0.96359	0.96305	0.132263	1	0.133818	0.137351	0.130357	0.100542	1	0.0994607	0.10403	0.0955373	0.0653105	1	0.0682448	0.0685965	0.0638954
	0.01	0.5	150K	0.1	0.312911	0.311526	1	0.309345	0.314833	0.30028	0.299206	1	0.296569	0.302859	0.843686	0.844338	1	0.844496	0.843372	0.914064	0.914732	1	0.914756	0.913576	0.962952	0.96319	1	0.96326	0.962752	0.138407	0.133818	1	0.13667	0.136725	0.102667	0.0994607	1	0.104069	0.103418	0.0688483	0.0682448	1	0.0723746	0.0680147
	0.01	0.5	200K	0.1	0.318636	0.314817	0.309345	1	0.319667	0.305527	0.302232	0.296569	1	0.307258	0.84537	0.846322	0.844496	1	0.845168	0.915232	0.916048	0.914756	1	0.91434	0.96328	0.96359	0.96326	1	0.963056	0.140085	0.137351	0.13667	1	0.13907	0.105655	0.10403	0.104069	1	0.102074	0.066872	0.0685965	0.0723746	1	0.0659941
	0.01	0.5	250K	0.1	0.316338	0.307103	0.314833	0.319667	1	0.303578	0.295376	0.302859	0.307258	1	0.843566	0.843914	0.843372	0.845168	1	0.913924	0.9141	0.913576	0.91434	1	0.962928	0.96305	0.962752	0.963056	1	0.13648	0.130357	0.136725	0.13907	1	0.103846	0.0955373	0.103418	0.102074	1	0.0672702	0.0638954	0.0680147	0.0659941	1
Higher Prevalence	0.01	0.5	50K	0.2	1	0.411993	0.411056	0.419128	0.417846	1	0.396031	0.395916	0.403574	0.402196	1	0.854352	0.854804	0.85519	0.85492	1	0.919062	0.918538	0.920376	0.918852	1	0.964516	0.964002	0.964986	0.964438	1	0.193611	0.192878	0.195212	0.192443	1	0.155606	0.152729	0.154971	0.155564	1	0.110028	0.109383	0.114292	0.106841
	0.01	0.5	100K	0.2	0.411993	1	0.401634	0.410579	0.412007	0.396031	1	0.386337	0.395022	0.396678	0.854352	1	0.853616	0.854546	0.854796	0.919062	1	0.918656	0.920686	0.918886	0.964516	1	0.964334	0.965354	0.965006	0.193611	1	0.183674	0.189184	0.189431	0.155606	1	0.148237	0.15265	0.150596	0.110028	1	0.103852	0.110107	0.107614
	0.01	0.5	150K	0.2	0.411056	0.401634	1	0.40618	0.41026	0.395916	0.386337	1	0.390829	0.39542	0.854804	0.853616	1	0.854886	0.85552	0.918538	0.918656	1	0.920026	0.918814	0.964002	0.964334	1	0.964576	0.96446	0.192878	0.183674	1	0.187896	0.190007	0.152729	0.148237	1	0.14822	0.152127	0.109383	0.103852	1	0.102905	0.106238
	0.01	0.5	200K	0.2	0.419128	0.410579	0.40618	1	0.412948	0.403574	0.395022	0.390829	1	0.397676	0.85519	0.854546	0.854886	1	0.855602	0.920376	0.920686	0.920026	1	0.92024	0.964986	0.965354	0.964576	1	0.965276	0.195212	0.189184	0.187896	1	0.190916	0.154971	0.15265	0.14822	1	0.150446	0.114292	0.110107	0.102905	1	0.106922
	0.01	0.5	250K	0.2	0.417846	0.412007	0.41026	0.412948	1	0.402196	0.396678	0.39542	0.397676	1	0.85492	0.854796	0.85552	0.855602	1	0.918852	0.918886	0.918814	0.92024	1	0.964438	0.965006	0.96446	0.965276	1	0.192443	0.189431	0.190007	0.190916	1	0.155564	0.150596	0.152127	0.150446	1	0.106841	0.107614	0.106238	0.106922	1

### Sheet: STable 12
Supplementary Table 12: Empirically observed with-truth and PRS-only inconsistency rates (using the top 10% as the risk threshold) across genetic risk percentiles under the overlapping simulation design.
Setting	Polygenicity	Heritability	Prevalence	Measure	Observed Inconsistency Rate across Risk Percentiles
					0.01	0.02	0.03	0.04	0.05	0.06	0.07	0.08	0.09	0.1	0.11	0.12	0.13	0.14	0.15	0.16	0.17	0.18	0.19	0.2	0.21	0.22	0.23	0.24	0.25	0.26	0.27	0.28	0.29	0.3	0.31	0.32	0.33	0.34	0.35	0.36	0.37	0.38	0.39	0.4	0.41	0.42	0.43	0.44	0.45	0.46	0.47	0.48	0.49	0.5	0.51	0.52	0.53	0.54	0.55	0.56	0.57	0.58	0.59	0.6	0.61	0.62	0.63	0.64	0.65	0.66	0.67	0.68	0.69	0.7	0.71	0.72	0.73	0.74	0.75	0.76	0.77	0.78	0.79	0.8	0.81	0.82	0.83	0.84	0.85	0.86	0.87	0.88	0.89	0.9	0.91	0.92	0.93	0.94	0.95	0.96	0.97	0.98	0.99	1
Primary	0.01	0.5	NA	With-truth	0.0002	0.0006	0.0022	0.0018	0.0024	0.0024	0.0026	0.003	0.0034008	0.006598	0.0068	0.0064	0.0084	0.009	0.0064	0.009	0.009	0.0140032	0.0143968	0.0144	0.0148	0.0166	0.0158	0.0182	0.0216	0.027	0.019804	0.0237976	0.0253968	0.0236	0.0292036	0.0307948	0.0322	0.0372	0.0322	0.0402	0.0418	0.0424	0.047808	0.05199	0.0516	0.0466	0.0588	0.0562	0.065	0.0622	0.0686	0.0754	0.0754	0.0784	0.0744	0.0776	0.0866	0.0914	0.102	0.1054	0.107583	0.118823	0.119419	0.127777	0.1274	0.137627	0.14257	0.1502	0.14963	0.162173	0.165	0.1686	0.1814	0.1954	0.197	0.2076	0.226	0.236	0.2452	0.2556	0.2568	0.2842	0.2974	0.3008	0.3202	0.324534	0.338137	0.368729	0.374	0.417	0.4226	0.438289	0.455515	0.4984	0.8636	0.8388	0.8266	0.811	0.775	0.75	0.706539	0.657661	0.5822	0.3898
				PRS-only	0.0002	0.0006	0.0022	0.0018	0.0024	0.0024	0.0026	0.003	0.0034008	0.006598	0.0068	0.0064	0.0084	0.009	0.0064	0.009	0.0088	0.0138032	0.0143968	0.0144	0.0146	0.0166	0.0156	0.0178	0.0212	0.027	0.019804	0.0233976	0.0249968	0.0232	0.0288036	0.0301952	0.0314	0.0366	0.0318	0.0398	0.0408	0.0412	0.046208	0.05159	0.0504	0.0462	0.057	0.0546	0.0628	0.06	0.0664	0.0722	0.0718	0.0762	0.072	0.0736	0.0834	0.0864	0.0962	0.0998	0.0997848	0.110421	0.112218	0.116778	0.1192	0.126625	0.131572	0.1366	0.137028	0.146374	0.152	0.1526	0.1642	0.177	0.177	0.1832	0.1972	0.1998	0.2126	0.2196	0.2212	0.2386	0.2502	0.2502	0.2652	0.270545	0.275511	0.294943	0.2976	0.3336	0.3224	0.342873	0.346733	0.3722	0.403	0.4052	0.4184	0.4398	0.433	0.4604	0.45949	0.472707	0.4544	0.341
Lower Polygenicity	0.001	0.5	NA	With-truth	0	0	0	0	0	0	0	0	0	0	0	0	0	0	0	0	0	0	0	0.0004	0	0	0	0	0.000199601	0.0004	0.0002	0.0002	0.0002	0.0004	0.0008	0.0002	0.0006	0.001	0.0008	0.0018	0.0016004	0.0017984	0.0026	0.0038	0.0034	0.0034	0.0022	0.0046	0.0036	0.0044	0.0034	0.007	0.0074	0.0086	0.0096	0.0086	0.0106	0.0134032	0.0163928	0.0166	0.018	0.0192	0.0222	0.0268	0.026	0.0352	0.0402	0.0378	0.0438	0.0474	0.0562	0.0624	0.065	0.0828	0.0896	0.099	0.103241	0.110158	0.1322	0.152	0.151662	0.174333	0.194241	0.217354	0.2314	0.264544	0.28972	0.322728	0.3562	0.382	0.426	0.4784	0.520103	0.555689	0.77	0.7366	0.689339	0.633076	0.5642	0.481502	0.384728	0.274	0.1646	0.044
				PRS-only	0	0	0	0	0	0	0	0	0	0	0	0	0	0	0	0	0	0	0	0.0004	0	0	0	0	0.000199601	0.0002	0.0002	0.0002	0.0002	0.0004	0.0008	0.0002	0.0006	0.001	0.0008	0.0014	0.0016004	0.0017984	0.0026	0.0036	0.0032	0.0034	0.0022	0.0046	0.0036	0.0044	0.0032	0.0062	0.0068	0.008	0.0092	0.0082	0.01	0.0126032	0.0147928	0.0156	0.0172	0.0186	0.0212	0.0252	0.0234	0.0334	0.0366	0.0348	0.0406	0.0438	0.0516	0.0578	0.0588	0.0758	0.0802	0.0888	0.0906385	0.0947645	0.1186	0.1342	0.130255	0.148541	0.163831	0.183358	0.1896	0.210154	0.231498	0.255343	0.2708	0.285	0.3062	0.3458	0.361274	0.37073	0.3786	0.389	0.398884	0.388926	0.371	0.346274	0.302743	0.2314	0.1462	0.0428
Higher Polygenicity	0.1	0.5	NA	With-truth	0.0018	0.0032	0.006	0.0058	0.007	0.0094	0.009	0.0142028	0.0145976	0.0144032	0.0200036	0.0176	0.0185948	0.0232	0.0262	0.023	0.0358	0.0282	0.0326	0.030004	0.0339996	0.0353924	0.0366	0.0394072	0.0430008	0.0449924	0.0464	0.0442116	0.0547972	0.0526	0.0623884	0.0626	0.0654	0.0622	0.0634	0.0642	0.0732128	0.0781844	0.0796	0.0814	0.0846	0.0902	0.0864	0.095	0.0932	0.0978	0.1006	0.11	0.1086	0.1106	0.1194	0.1198	0.1254	0.1276	0.1406	0.136	0.1458	0.1538	0.1534	0.1596	0.163	0.168	0.1848	0.173	0.1812	0.2004	0.1948	0.2148	0.2176	0.221	0.2194	0.2436	0.242	0.2384	0.267461	0.267553	0.279714	0.298489	0.2994	0.311	0.311	0.3274	0.3504	0.3546	0.3806	0.37267	0.396526	0.405162	0.426639	0.4558	0.8852	0.8774	0.8608	0.854168	0.834638	0.8112	0.7932	0.7392	0.6862	0.557
				PRS-only	0.0018	0.0032	0.006	0.0056	0.007	0.0094	0.0088	0.0142028	0.0145976	0.0144032	0.0196036	0.0172	0.0179948	0.0218	0.0258	0.0228	0.0346	0.0278	0.0316	0.029404	0.0331996	0.0343932	0.036	0.0382072	0.0404004	0.0435924	0.0448	0.0432112	0.0535972	0.0508	0.0611884	0.06	0.063	0.059	0.0596	0.0622	0.070212	0.0739856	0.0756	0.0768	0.0798	0.084	0.0816	0.088	0.088	0.0914	0.0934	0.103	0.1002	0.1016	0.11	0.109	0.1154	0.1158	0.129	0.1222	0.1344	0.1414	0.1398	0.142	0.1444	0.1522	0.1658	0.1568	0.1652	0.18	0.1746	0.1884	0.19	0.1924	0.1924	0.209	0.208	0.205	0.228851	0.22656	0.234895	0.246106	0.2532	0.2622	0.2538	0.2684	0.2842	0.2876	0.3056	0.298055	0.31594	0.324928	0.325078	0.348	0.3636	0.373	0.3826	0.400883	0.418316	0.4258	0.444	0.4392	0.461	0.4368
Lower Heritability	0.01	0.2	NA	With-truth	0.0046	0.0054	0.0092	0.0116	0.0148	0.0172	0.017	0.0212	0.023404	0.027794	0.0282	0.0308	0.0346	0.0312	0.0364	0.0352	0.0362	0.041008	0.0471908	0.046	0.0504	0.0482	0.0516	0.0552	0.0586	0.059	0.0702136	0.0609948	0.066988	0.0764	0.0762128	0.078984	0.075	0.0832	0.08	0.0862	0.0896	0.0912	0.10102	0.10218	0.105	0.0968	0.1112	0.1124	0.1232	0.118	0.131	0.1308	0.1342	0.1412	0.1336	0.1354	0.1426	0.1552	0.1642	0.1676	0.168768	0.177035	0.174632	0.187162	0.1836	0.191832	0.200963	0.212	0.206444	0.214163	0.219	0.2202	0.2314	0.2492	0.2506	0.2496	0.2714	0.283	0.2882	0.3002	0.2886	0.3184	0.3322	0.3352	0.3332	0.349927	0.363742	0.380522	0.3816	0.4084	0.4138	0.43189	0.433112	0.4686	0.9174	0.9068	0.8908	0.8944	0.8682	0.8592	0.839762	0.811034	0.7664	0.6414
				PRS-only	0.0046	0.0054	0.0092	0.0116	0.0148	0.0172	0.017	0.0212	0.023404	0.027594	0.0278	0.0308	0.0346	0.0306	0.0362	0.0346	0.036	0.040208	0.0463908	0.0454	0.05	0.0474	0.0508	0.0536	0.057	0.0576	0.0686136	0.0595948	0.065788	0.074	0.0742124	0.0763848	0.0718	0.0804	0.0776	0.0838	0.0868	0.0882	0.09622	0.0987804	0.0994	0.094	0.1086	0.1092	0.119	0.1144	0.1264	0.1264	0.127	0.1346	0.128	0.128	0.133	0.1466	0.155	0.1582	0.15837	0.166232	0.16423	0.172964	0.1714	0.17523	0.185167	0.1952	0.19184	0.192964	0.2004	0.2028	0.2132	0.2308	0.2294	0.2258	0.2432	0.2494	0.2552	0.2684	0.2556	0.2798	0.296	0.2914	0.2916	0.307135	0.319326	0.326731	0.3278	0.352	0.3494	0.367083	0.360126	0.3818	0.4166	0.4292	0.4272	0.4546	0.4492	0.4766	0.495496	0.524705	0.5234	0.5152
Higher Heritability	0.01	0.8	NA	With-truth	0	0.0002	0.0004	0.0002	0.0002	0.0006	0.0006	0.0012	0.000800401	0.0021996	0.0018	0.0022	0.0016	0.0036	0.0034	0.0038	0.0036	0.0056004	0.0055984	0.0044	0.0072	0.0066	0.007	0.0078	0.01	0.0126	0.0094016	0.0111992	0.0143984	0.0146	0.0146016	0.016598	0.0174	0.0214	0.018	0.0204	0.0224	0.0258	0.0284044	0.0319932	0.032	0.03	0.0346	0.0346	0.0418	0.0378	0.0516	0.0486	0.0556	0.0568	0.0548	0.0564	0.066	0.0642	0.0764	0.0798	0.0785852	0.0926176	0.087416	0.10018	0.1014	0.112022	0.115774	0.1216	0.121425	0.139376	0.1414	0.1436	0.151	0.1672	0.1682	0.187	0.1984	0.2122	0.2214	0.233	0.237	0.2666	0.278	0.2884	0.3016	0.307536	0.33354	0.356727	0.3712	0.4132	0.426	0.440489	0.463916	0.5032	0.8442	0.8122	0.7942	0.7678	0.7298	0.7012	0.637523	0.568679	0.489	0.2722
				PRS-only	0	0.0002	0.0004	0.0002	0.0002	0.0006	0.0006	0.0012	0.000800401	0.0021996	0.0018	0.0022	0.0016	0.0036	0.0034	0.0038	0.0036	0.0054004	0.0055984	0.0044	0.007	0.0066	0.007	0.0078	0.0098	0.0126	0.0094016	0.0111992	0.0141984	0.0144	0.0142016	0.0161984	0.017	0.0212	0.018	0.0202	0.0218	0.0254	0.0274044	0.0319932	0.032	0.0292	0.0338	0.0334	0.0406	0.036	0.0492	0.0466	0.0538	0.056	0.0534	0.054	0.064	0.0604	0.0736	0.0752	0.0735852	0.0868156	0.0820148	0.0923808	0.0932	0.10242	0.107376	0.1116	0.111422	0.125178	0.1298	0.1296	0.135	0.1512	0.1476	0.1668	0.1716	0.1804	0.192	0.1986	0.2	0.2232	0.2322	0.237	0.2486	0.252748	0.268913	0.280942	0.2894	0.321	0.3206	0.33347	0.343336	0.3646	0.3918	0.3858	0.3968	0.4214	0.4166	0.4398	0.427882	0.414517	0.3896	0.241
Lower Prevalence	0.01	0.5	0.1	With-truth	0.0044	0.0072	0.0154	0.0158	0.022	0.0186	0.0224	0.0258	0.0236048	0.0303952	0.036	0.0354	0.0412	0.0412	0.043	0.044	0.0458	0.0472052	0.0559888	0.059	0.0532	0.0592	0.0582	0.0668	0.0622	0.0732	0.0700152	0.0771893	0.0749884	0.0824	0.0892156	0.089576	0.0816	0.098	0.0882	0.0974	0.0984	0.1036	0.10442	0.11118	0.1152	0.1134	0.12	0.1218	0.1318	0.1226	0.141	0.1334	0.1414	0.1506	0.1492	0.1448	0.156	0.1652	0.168	0.182	0.172768	0.181433	0.176236	0.193767	0.1896	0.204842	0.206762	0.2236	0.22184	0.226962	0.2248	0.2264	0.2356	0.2602	0.2638	0.2678	0.2736	0.289	0.291	0.3054	0.3	0.324	0.3286	0.3304	0.3414	0.350331	0.354741	0.382113	0.379	0.4044	0.4182	0.40988	0.430519	0.4672	0.9216	0.9036	0.9002	0.897	0.8796	0.8728	0.85717	0.82663	0.7848	0.6824
				PRS-only	0.0044	0.0072	0.0154	0.0158	0.0218	0.0184	0.0224	0.0258	0.0236048	0.0301952	0.036	0.035	0.0412	0.0406	0.0424	0.0436	0.0454	0.0460052	0.0551892	0.0586	0.0524	0.058	0.0574	0.0652	0.0608	0.0718	0.0688148	0.0751893	0.0729888	0.08	0.0874156	0.0879776	0.0794	0.0962	0.0854	0.0932	0.0956	0.1012	0.101419	0.106381	0.1096	0.1088	0.1158	0.1172	0.1284	0.1174	0.1348	0.1286	0.135	0.1458	0.1424	0.1362	0.1474	0.1546	0.1568	0.172	0.162568	0.16963	0.165835	0.17977	0.1786	0.191839	0.189367	0.2056	0.206636	0.208765	0.2072	0.2072	0.2198	0.2372	0.2376	0.245	0.246	0.2594	0.2624	0.2778	0.2712	0.2862	0.2938	0.2934	0.299	0.306139	0.311127	0.335523	0.3296	0.354	0.3574	0.347271	0.366932	0.3932	0.4094	0.4148	0.4294	0.4386	0.4512	0.4702	0.491096	0.512303	0.5312	0.5486
Higher Prevalence	0.01	0.5	0.2	With-truth	0.0022	0.0046	0.0096	0.0078	0.0108	0.01	0.0144	0.0148	0.0168044	0.0243952	0.0202	0.021	0.0248	0.0268	0.0224	0.0268	0.0278	0.0330064	0.0361936	0.0422	0.0386	0.043	0.0422	0.0474	0.0474	0.0556	0.05141	0.0585896	0.0583872	0.066	0.0634132	0.0627856	0.063	0.0676	0.0682	0.077	0.0768	0.0784	0.0842184	0.0933848	0.0932	0.0982	0.1018	0.1066	0.0988	0.1018	0.1188	0.114	0.1218	0.1284	0.1194	0.1244	0.1398	0.14	0.1466	0.1536	0.153173	0.170034	0.169632	0.164972	0.1738	0.179433	0.182964	0.1934	0.194438	0.205765	0.2078	0.219	0.22	0.2352	0.2436	0.2478	0.2556	0.272	0.2772	0.2904	0.2894	0.3076	0.312	0.3338	0.3302	0.349935	0.364343	0.380521	0.3782	0.3976	0.4156	0.418481	0.441519	0.4684	0.9036	0.8878	0.8762	0.865	0.8472	0.8372	0.817762	0.775244	0.7322	0.5906
				PRS-only	0.0022	0.0046	0.0096	0.0078	0.0108	0.01	0.0144	0.0148	0.0166044	0.0243952	0.0202	0.0208	0.0248	0.0266	0.0222	0.0266	0.0272	0.0328064	0.0359936	0.0422	0.038	0.0426	0.041	0.0464	0.0464	0.0532	0.05061	0.0577904	0.0573876	0.0646	0.0628132	0.0611864	0.0606	0.0656	0.0662	0.074	0.0742	0.0754	0.080618	0.0909848	0.0892	0.0952	0.099	0.103	0.0944	0.0966	0.1146	0.1072	0.1158	0.1222	0.1138	0.1178	0.1314	0.1326	0.136	0.1424	0.143575	0.157832	0.155631	0.151775	0.1596	0.16463	0.168768	0.1748	0.182636	0.186568	0.1904	0.1978	0.2018	0.2138	0.2198	0.2212	0.228	0.241	0.2434	0.258	0.2532	0.2702	0.2714	0.2872	0.2842	0.295544	0.312123	0.319936	0.3182	0.3324	0.3418	0.343669	0.358532	0.3762	0.4064	0.416	0.4272	0.4312	0.4432	0.4688	0.497701	0.509906	0.514	0.489

### Sheet: STable 13
Supplementary Table 13: Empirically observed with-truth and PRS-only inconsistency rates (using the top 10% as the risk threshold) across genetic risk percentiles under the independent simulation design.
Setting	Polygenicity	Heritability	Prevalence	Measure	Observed Inconsistency Rate across Risk Percentiles
					0.01	0.02	0.03	0.04	0.05	0.06	0.07	0.08	0.09	0.1	0.11	0.12	0.13	0.14	0.15	0.16	0.17	0.18	0.19	0.2	0.21	0.22	0.23	0.24	0.25	0.26	0.27	0.28	0.29	0.3	0.31	0.32	0.33	0.34	0.35	0.36	0.37	0.38	0.39	0.4	0.41	0.42	0.43	0.44	0.45	0.46	0.47	0.48	0.49	0.5	0.51	0.52	0.53	0.54	0.55	0.56	0.57	0.58	0.59	0.6	0.61	0.62	0.63	0.64	0.65	0.66	0.67	0.68	0.69	0.7	0.71	0.72	0.73	0.74	0.75	0.76	0.77	0.78	0.79	0.8	0.81	0.82	0.83	0.84	0.85	0.86	0.87	0.88	0.89	0.9	0.91	0.92	0.93	0.94	0.95	0.96	0.97	0.98	0.99	1
Primary	0.01	0.5	NA	With-truth	0.0018	0.0028	0.0058	0.0066	0.0104	0.015	0.0154	0.0172	0.0174044	0.0261924	0.026	0.0272	0.027	0.0328	0.0332	0.0366	0.0408	0.0432084	0.04619	0.0534	0.0608	0.0576	0.0602	0.07	0.075	0.0838	0.0730144	0.0765893	0.0973804	0.0926	0.0926184	0.0953812	0.0986	0.1158	0.1088	0.1206	0.1198	0.1246	0.134623	0.139574	0.148	0.1472	0.1568	0.1546	0.172	0.159	0.1864	0.1852	0.1906	0.1968	0.1904	0.2102	0.2114	0.2246	0.2388	0.2338	0.246757	0.249242	0.258845	0.277149	0.2642	0.275459	0.298338	0.3048	0.300857	0.321736	0.3278	0.3202	0.3378	0.3508	0.3664	0.3744	0.3858	0.3906	0.41	0.4268	0.4138	0.4444	0.4514	0.4544	0.467	0.483901	0.499205	0.514694	0.5252	0.5578	0.5592	0.577317	0.584883	0.6222	0.9748	0.969	0.9646	0.9602	0.9536	0.9392	0.929384	0.906618	0.8668	0.7282
				PRS-only	0.0018	0.0028	0.0058	0.0066	0.0104	0.015	0.0154	0.0172	0.0174044	0.0261924	0.026	0.0272	0.027	0.0328	0.0332	0.0366	0.0408	0.0432084	0.04619	0.0534	0.0608	0.0576	0.0602	0.0698	0.075	0.0836	0.0730144	0.0765893	0.0971804	0.0924	0.0926184	0.0953812	0.0982	0.1154	0.1086	0.1206	0.1198	0.1242	0.133823	0.139174	0.1476	0.147	0.1562	0.1542	0.172	0.1586	0.186	0.1846	0.1896	0.1958	0.1902	0.2086	0.2106	0.2238	0.2372	0.232	0.245757	0.247842	0.257445	0.275949	0.262	0.273059	0.296938	0.3036	0.298457	0.318537	0.3258	0.317	0.3354	0.3486	0.3628	0.37	0.3806	0.385	0.4034	0.4202	0.4088	0.438	0.4438	0.4452	0.4582	0.475704	0.489002	0.500496	0.5132	0.5456	0.5406	0.557515	0.564487	0.5988	0.624	0.6404	0.6452	0.671	0.6866	0.704	0.727544	0.738863	0.7372	0.6664
Lower Polygenicity	0.001	0.5	NA	With-truth	0	0	0	0	0	0	0	0	0	0	0	0	0	0	0.0004	0.0002	0.0002	0.0002	0	0.0004	0.0002	0.0002	0.0002	0.000599601	0.000799202	0.0008	0.0004	0.0011996	0.0018	0.0014	0.0016	0.0028	0.0022	0.0054	0.0036	0.0044	0.005402	0.005798	0.0058	0.0108	0.0094	0.0118	0.0124	0.013	0.016	0.0172	0.0158	0.021	0.0224	0.0254	0.032	0.027	0.0306	0.0344076	0.0419872	0.0478	0.0492	0.0566	0.0604	0.0658	0.0704	0.0874	0.0872	0.0932	0.099	0.106	0.1202	0.1296	0.1408	0.1574	0.176	0.189	0.196478	0.199913	0.2312	0.2634	0.263511	0.286082	0.309868	0.339726	0.3448	0.391322	0.423577	0.448897	0.4844	0.5134	0.5454	0.586	0.62373	0.656669	0.886	0.8686	0.83137	0.792246	0.7466	0.686742	0.591087	0.4748	0.3304	0.1156
				PRS-only	0	0	0	0	0	0	0	0	0	0	0	0	0	0	0.0004	0.0002	0.0002	0.0002	0	0.0004	0.0002	0.0002	0.0002	0.000599601	0.000799202	0.0006	0.0004	0.0011996	0.0018	0.0014	0.0016	0.0028	0.0022	0.0054	0.0034	0.0042	0.005402	0.005798	0.0058	0.0108	0.009	0.0118	0.0124	0.013	0.016	0.0172	0.0156	0.0206	0.022	0.0248	0.0318	0.0266	0.0302	0.0340076	0.0409872	0.047	0.0486	0.056	0.0598	0.0648	0.0696	0.0862	0.0856	0.0926	0.0972	0.1036	0.1184	0.127	0.1358	0.1544	0.1724	0.1828	0.189876	0.190515	0.2246	0.2552	0.254109	0.275285	0.295465	0.325729	0.3254	0.367325	0.396366	0.419904	0.4418	0.4658	0.492	0.5228	0.539515	0.55949	0.5878	0.5998	0.606329	0.608685	0.5958	0.585921	0.5249	0.4364	0.3132	0.1134
Higher Polygenicity	0.1	0.5	NA	With-truth	0.007	0.0118	0.02	0.0252	0.0306	0.0352	0.0382	0.0436096	0.0509904	0.0518096	0.0650004	0.0584	0.0617884	0.0686	0.0834	0.0764	0.09	0.0864	0.098	0.0940124	0.102398	0.108781	0.1084	0.113019	0.1222	0.129176	0.1236	0.130024	0.135797	0.1418	0.151773	0.1498	0.1524	0.156	0.164	0.1702	0.184237	0.180763	0.1844	0.1956	0.1966	0.2032	0.2078	0.212	0.2282	0.2198	0.2244	0.2358	0.2458	0.2446	0.2452	0.2486	0.263	0.2662	0.2776	0.2784	0.281	0.2852	0.3012	0.3038	0.306	0.3198	0.3276	0.3296	0.345	0.342	0.3508	0.3612	0.366	0.3704	0.3798	0.3948	0.3954	0.3908	0.41829	0.42472	0.436987	0.447626	0.4496	0.4652	0.478	0.4824	0.501	0.4996	0.5222	0.534506	0.547693	0.554825	0.572372	0.5978	0.9798	0.9826	0.9766	0.978395	0.965206	0.9654	0.9596	0.947	0.9274	0.8544
				PRS-only	0.007	0.0118	0.02	0.0252	0.0306	0.0352	0.0382	0.0436096	0.0509904	0.0518096	0.0650004	0.0584	0.0615884	0.0686	0.0834	0.0764	0.0898	0.0864	0.0978	0.0940124	0.102398	0.108581	0.1084	0.113019	0.1214	0.129176	0.1232	0.129824	0.135197	0.1414	0.151773	0.1494	0.152	0.156	0.164	0.17	0.184037	0.180363	0.1834	0.1954	0.1962	0.2026	0.2066	0.2114	0.2278	0.2192	0.2232	0.2356	0.2452	0.2438	0.2442	0.2478	0.2624	0.265	0.2768	0.2778	0.2804	0.284	0.2998	0.3014	0.3036	0.3174	0.3262	0.3274	0.3432	0.3392	0.349	0.3586	0.3626	0.366	0.3758	0.391	0.3932	0.387	0.414289	0.42092	0.431784	0.441827	0.4446	0.46	0.4712	0.476	0.4928	0.4926	0.5098	0.525905	0.536694	0.543822	0.557978	0.5816	0.5878	0.605	0.6166	0.639931	0.652865	0.6692	0.6874	0.715	0.7494	0.7462
Lower Heritability	0.01	0.2	NA	With-truth	0.016	0.0288	0.045	0.0482	0.0618	0.0662	0.0688	0.0736	0.0818172	0.0925788	0.0996	0.0958	0.1014	0.1078	0.1132	0.1096	0.1208	0.12122	0.131573	0.1364	0.1418	0.1462	0.1546	0.1614	0.1648	0.1666	0.176437	0.177586	0.194357	0.1894	0.199436	0.201163	0.2014	0.2136	0.2006	0.2118	0.2158	0.2334	0.239244	0.236754	0.2524	0.251	0.2604	0.2562	0.2658	0.2572	0.2908	0.283	0.2854	0.2918	0.2886	0.2972	0.3014	0.3168	0.3218	0.3272	0.346737	0.328064	0.341468	0.355729	0.3572	0.362072	0.374934	0.3864	0.379275	0.391922	0.3926	0.3946	0.41	0.4194	0.4346	0.432	0.451	0.4476	0.4604	0.4684	0.471	0.4972	0.4936	0.503	0.507	0.513096	0.527013	0.544685	0.5378	0.5634	0.5662	0.581318	0.589883	0.6352	0.9954	0.9942	0.9932	0.9926	0.9926	0.989	0.988598	0.982201	0.9728	0.9344
				PRS-only	0.016	0.0288	0.045	0.0482	0.0618	0.0662	0.0688	0.0736	0.0818172	0.0925788	0.0996	0.0958	0.1014	0.1078	0.1132	0.1096	0.1208	0.12122	0.131573	0.1364	0.1418	0.1462	0.1546	0.1612	0.1648	0.1666	0.176437	0.177586	0.194157	0.1894	0.199436	0.201163	0.2014	0.2136	0.2006	0.2116	0.2158	0.2332	0.238844	0.236554	0.2524	0.251	0.2604	0.2556	0.2656	0.2572	0.2904	0.2826	0.2854	0.2912	0.2886	0.2966	0.3012	0.3168	0.3206	0.327	0.345938	0.327663	0.341268	0.354929	0.3568	0.361272	0.373934	0.3858	0.379075	0.391122	0.3918	0.394	0.4092	0.4188	0.434	0.4308	0.45	0.4466	0.4586	0.4674	0.47	0.4968	0.492	0.5012	0.506	0.511097	0.524612	0.542485	0.5352	0.5602	0.5632	0.576318	0.586083	0.6294	0.6242	0.6444	0.6544	0.6796	0.6808	0.7026	0.728347	0.764453	0.7774	0.8208
Higher Heritability	0.01	0.8	NA	With-truth	0	0.0008	0.0006	0.0016	0.0018	0.003	0.0052	0.005	0.0054024	0.0101972	0.0094	0.0092	0.0086	0.013	0.0136	0.012	0.016	0.0166032	0.0231956	0.0202	0.0254	0.0274	0.0282	0.0366	0.0378	0.0422	0.0400068	0.0387968	0.0493888	0.0548	0.0500092	0.050392	0.055	0.0662	0.062	0.0718	0.0744	0.0794	0.084616	0.0901804	0.0954	0.094	0.0994	0.1038	0.115	0.1124	0.1338	0.127	0.1334	0.1452	0.1362	0.1502	0.1578	0.1698	0.176	0.1786	0.181371	0.196236	0.201836	0.221357	0.215	0.224245	0.24495	0.249	0.253249	0.276148	0.2708	0.2794	0.2942	0.3096	0.3172	0.3332	0.3434	0.3534	0.3814	0.387	0.3846	0.4106	0.4226	0.4306	0.4398	0.465707	0.478993	0.501299	0.5104	0.5388	0.5592	0.570714	0.582688	0.6226	0.9546	0.9458	0.9352	0.9304	0.9106	0.8932	0.867168	0.828829	0.766	0.547
				PRS-only	0	0.0008	0.0006	0.0016	0.0018	0.003	0.0052	0.005	0.0054024	0.0101972	0.0094	0.0092	0.0086	0.013	0.0136	0.012	0.016	0.0166032	0.0231956	0.0202	0.0254	0.0274	0.0282	0.0366	0.0378	0.0422	0.0400068	0.0387968	0.0491888	0.0546	0.0500092	0.050192	0.0542	0.066	0.062	0.0718	0.0744	0.0792	0.084016	0.0899804	0.0952	0.094	0.099	0.1036	0.1148	0.1118	0.1334	0.126	0.133	0.145	0.136	0.1494	0.157	0.1684	0.175	0.1764	0.179971	0.194235	0.200036	0.219957	0.213	0.220044	0.24315	0.2474	0.250648	0.272148	0.2674	0.2754	0.2912	0.3062	0.3114	0.328	0.3336	0.3466	0.3736	0.3802	0.3772	0.4024	0.4112	0.4168	0.4254	0.450511	0.462788	0.482901	0.4876	0.5164	0.5256	0.537708	0.548694	0.5848	0.6112	0.6188	0.6378	0.6542	0.6678	0.687	0.695531	0.694464	0.6732	0.5106
Lower Prevalence	0.01	0.5	0.1	With-truth	0.0236	0.038	0.0552	0.063	0.0698	0.0782	0.0828	0.0968	0.0958208	0.104776	0.1092	0.1096	0.118	0.126	0.131	0.1248	0.1418	0.134623	0.15497	0.1538	0.1678	0.1636	0.1736	0.1822	0.1764	0.183	0.191636	0.194389	0.206161	0.2056	0.210443	0.228351	0.2166	0.2366	0.224	0.2326	0.2306	0.2454	0.239851	0.250547	0.2678	0.2666	0.265	0.2738	0.2816	0.2742	0.2998	0.2904	0.31	0.3096	0.3074	0.311	0.3202	0.3302	0.3352	0.3446	0.344533	0.354465	0.357073	0.36273	0.3544	0.378678	0.373927	0.3856	0.386671	0.400926	0.406	0.4106	0.4192	0.4346	0.4392	0.4314	0.4588	0.463	0.4726	0.4708	0.4788	0.4966	0.4998	0.5034	0.4996	0.522096	0.536613	0.545277	0.5408	0.5576	0.5708	0.573113	0.582288	0.615	0.9974	0.994	0.9942	0.9948	0.9938	0.9916	0.990596	0.985604	0.9826	0.9588
				PRS-only	0.0236	0.038	0.0552	0.063	0.0698	0.0782	0.0828	0.0968	0.0958208	0.104776	0.1092	0.1096	0.118	0.126	0.131	0.1248	0.1418	0.134623	0.15497	0.1538	0.1678	0.1636	0.1736	0.182	0.1764	0.183	0.191636	0.194389	0.206161	0.2056	0.210443	0.228351	0.2166	0.2366	0.224	0.2324	0.2306	0.2452	0.239851	0.250547	0.2678	0.2666	0.2648	0.2736	0.2816	0.2742	0.2998	0.29	0.3098	0.3096	0.3074	0.3106	0.32	0.3298	0.335	0.3446	0.344333	0.354065	0.356673	0.36193	0.3534	0.378678	0.373927	0.385	0.386471	0.400326	0.4048	0.4098	0.4188	0.4342	0.4386	0.4306	0.4578	0.4622	0.4714	0.4702	0.4778	0.496	0.4984	0.5022	0.499	0.521096	0.535612	0.544078	0.5386	0.5558	0.5686	0.569913	0.579488	0.6114	0.612	0.6434	0.6532	0.6638	0.6868	0.694	0.728735	0.751659	0.7894	0.8356
Higher Prevalence	0.01	0.5	0.2	With-truth	0.01	0.0226	0.0336	0.0338	0.0424	0.0428	0.057	0.054	0.0632128	0.075584	0.0746	0.0814	0.0826	0.0942	0.0862	0.0902	0.0972	0.100016	0.109179	0.12	0.1246	0.1302	0.1302	0.1504	0.1414	0.1558	0.144029	0.15439	0.17036	0.1746	0.177835	0.175367	0.1772	0.1896	0.1804	0.1992	0.1944	0.2026	0.206241	0.223158	0.2326	0.2252	0.2344	0.2382	0.251	0.242	0.2718	0.2672	0.2632	0.2772	0.2692	0.2772	0.2768	0.3006	0.302	0.317	0.320138	0.320265	0.322664	0.324938	0.3306	0.346065	0.350731	0.3684	0.360473	0.370929	0.3808	0.3896	0.3948	0.4052	0.4194	0.4218	0.4274	0.4446	0.4526	0.461	0.4588	0.4732	0.4832	0.4876	0.48	0.504504	0.524613	0.530691	0.5422	0.5418	0.569	0.571917	0.584878	0.624	0.9942	0.9922	0.9902	0.9886	0.9868	0.984	0.981796	0.971208	0.9618	0.9142
				PRS-only	0.01	0.0226	0.0336	0.0338	0.0424	0.0428	0.057	0.054	0.0632128	0.075584	0.0746	0.0814	0.0826	0.0942	0.0862	0.0902	0.0972	0.100016	0.109179	0.12	0.1246	0.1302	0.13	0.1502	0.1414	0.1558	0.144029	0.15439	0.17036	0.1746	0.177835	0.175367	0.177	0.1896	0.1802	0.1988	0.1944	0.2024	0.206041	0.222958	0.2326	0.225	0.2344	0.238	0.2508	0.242	0.2718	0.2672	0.2632	0.2768	0.2688	0.2768	0.2762	0.3004	0.3014	0.317	0.319338	0.319264	0.321864	0.324338	0.33	0.345265	0.350331	0.368	0.360273	0.370329	0.38	0.3884	0.3946	0.404	0.4182	0.4202	0.4266	0.444	0.4514	0.46	0.4572	0.4714	0.4812	0.485	0.4782	0.501704	0.521813	0.527292	0.5378	0.537	0.5626	0.567717	0.578879	0.6146	0.612	0.64	0.6544	0.6678	0.6884	0.7114	0.743545	0.752863	0.7844	0.812

### Sheet: STable 14 
Supplementary Table 14: Predicted and empirically observed classification inconsistency probabilities across top-percentile risk thresholds under the overlapping simulation design.
Setting	Polygenicity	Heritability	Prevalence	Measure	Inconsistency Probability (top 10% cutoff)				Inconsistency Probability (top 5% cutoff)				Inconsistency Probability (top 2% cutoff)
					Predicted		Observed		Predicted		Observed		Predicted		Observed
					Mean	SD	Mean	SD	Mean	SD	Mean	SD	Mean	SD	Mean	SD
Primary	0.01	0.5	NA	With-truth	0.175203	0.00194921	0.176098	0.00308569	0.101635	0.00114207	0.102382	0.00284242	0.0468656	0.000464851	0.047956	0.00271629
				PRS-only	0.132227	0.00165514	0.132752	0.00252905	0.0769	0.00093294	0.077236	0.00299077	0.0355964	0.000422756	0.036616	0.00278732
Lower Polygenicity	0.001	0.5	NA	With-truth	0.106392	0.00294069	0.107158	0.00198018	0.0622308	0.00168682	0.062388	0.00232175	0.0290148	0.000747968	0.029092	0.000799066
				PRS-only	0.0770153	0.00204914	0.077264	0.00314213	0.0451117	0.00116092	0.045308	0.00230424	0.0210741	0.000562823	0.020918	0.00156223
Higher Polygenicity	0.1	0.5	NA	With-truth	0.201507	0.00172397	0.200884	0.0030533	0.116414	0.00099007	0.116136	0.00338011	0.0533992	0.000445976	0.053436	0.00256629
				PRS-only	0.147119	0.00274346	0.147162	0.00315987	0.0854674	0.00153744	0.085442	0.00349565	0.0394735	0.000691496	0.039576	0.00236911
Lower Heritability	0.01	0.2	NA	With-truth	0.22044	0.00367571	0.221966	0.00222221	0.127373	0.00204066	0.128732	0.00312351	0.0584165	0.000882841	0.059628	0.00293218
				PRS-only	0.171903	0.00252045	0.172512	0.00199408	0.0994558	0.00141304	0.100016	0.00339272	0.0457104	0.000635573	0.046658	0.00304062
Higher Heritability	0.01	0.8	NA	With-truth	0.156579	0.00124856	0.156788	0.00266303	0.0910129	0.000677559	0.091596	0.00214784	0.0420921	0.000303452	0.04296	0.00214605
				PRS-only	0.115693	0.0015739	0.115762	0.00210672	0.0674463	0.000907597	0.067844	0.00221848	0.0312884	0.000424173	0.032096	0.00216952
Lower Prevalence	0.01	0.5	0.1	With-truth	0.229675	0.00304002	0.229118	0.00306831	0.132605	0.00172516	0.133308	0.002622	0.0607216	0.00075221	0.061518	0.00177006
				PRS-only	0.179278	0.00312617	0.178764	0.00330408	0.103619	0.00176325	0.104058	0.00293702	0.0475308	0.000765888	0.048534	0.00202399
Higher Prevalence	0.01	0.5	0.2	With-truth	0.210844	0.00295169	0.211238	0.00348403	0.121857	0.00167283	0.122774	0.00319182	0.0559247	0.000731619	0.056944	0.00265284
				PRS-only	0.16187	0.00339619	0.162444	0.00435398	0.0938189	0.00191286	0.094546	0.0035776	0.0431977	0.000847819	0.044056	0.00262446

### Sheet: STable 15
Supplementary Table 15: Predicted and empirically observed classification inconsistency probabilities across top-percentile risk thresholds under the independent simulation design.
Setting	Polygenicity	Heritability	Prevalence	Measure	Inconsistency Probability (top 10% cutoff)				Inconsistency Probability (top 5% cutoff)				Inconsistency Probability (top 2% cutoff)
					Predicted		Observed		Predicted		Observed		Predicted		Observed
					Mean	SD	Mean	SD	Mean	SD	Mean	SD	Mean	SD	Mean	SD
Primary	0.01	0.5	NA	With-truth	0.280597	0.00415147	0.28224	0.00619553	0.164184	0.00240513	0.165318	0.00556812	0.0761682	0.00107212	0.076648	0.00296453
				PRS-only	0.25498	0.00503311	0.25622	0.00732206	0.147433	0.00282141	0.14818	0.00638823	0.0674798	0.00119732	0.067778	0.00350188
Lower Polygenicity	0.001	0.5	NA	With-truth	0.155755	0.00266103	0.15555	0.00255533	0.0913956	0.00154382	0.09098	0.00198895	0.0427803	0.000740011	0.042572	0.00173912
				PRS-only	0.136949	0.00378587	0.135974	0.00631343	0.0801222	0.0021993	0.079556	0.00350822	0.0373698	0.00100402	0.036944	0.00257373
Higher Polygenicity	0.1	0.5	NA	With-truth	0.312121	0.0064396	0.314176	0.00588822	0.182361	0.0037689	0.183962	0.00435367	0.0841437	0.00166655	0.085054	0.00300851
				PRS-only	0.280654	0.00927114	0.283574	0.00770712	0.161679	0.00511353	0.163606	0.00516285	0.0734652	0.00213616	0.07449	0.00334878
Lower Heritability	0.01	0.2	NA	With-truth	0.352903	0.00486389	0.353934	0.00636719	0.205465	0.00272091	0.206662	0.00646569	0.0938049	0.00109238	0.095242	0.00409689
				PRS-only	0.325705	0.00515879	0.325784	0.00701609	0.186034	0.00272321	0.186608	0.00725659	0.0831653	0.00103334	0.084264	0.00442313
Higher Heritability	0.01	0.8	NA	With-truth	0.243321	0.00298522	0.243984	0.00400748	0.142505	0.00174395	0.14327	0.00337896	0.0663577	0.000810075	0.067012	0.00296155
				PRS-only	0.218528	0.00399774	0.218902	0.00470209	0.126922	0.00226261	0.127432	0.00395141	0.0585269	0.000995499	0.058996	0.00348636
Lower Prevalence	0.01	0.5	0.1	With-truth	0.364736	0.00428684	0.36469	0.00490435	0.212076	0.00239411	0.212706	0.00483533	0.0964808	0.000939258	0.097288	0.00284646
				PRS-only	0.335909	0.00412992	0.336056	0.00558672	0.191352	0.00215519	0.191842	0.00516	0.0851707	0.000782563	0.086064	0.00313383
Higher Prevalence	0.01	0.5	0.2	With-truth	0.338125	0.00511564	0.33772	0.00587823	0.197183	0.00286761	0.197192	0.0044902	0.0904459	0.00117452	0.091174	0.00267915
				PRS-only	0.310371	0.00630511	0.309988	0.00719661	0.177854	0.00341007	0.177822	0.00543348	0.0800249	0.00134185	0.080768	0.00301335

### Sheet: STable 16
Supplementary Table 16: Predicted and empirically observed probabilities of PRS classification profiles under the overlapping simulation design.
Setting	Polygenicity	Heritability	Prevalence	Type	Probability of PRS Classification Profile
					All >90%		All >80%		All <90%		All <80%		At least one >90%		At least one >80%		At least one >90% & one <90%		At least one >80% & one <80%		At least one >90% & one <10%		At least one >80% & one <20%
					Mean	SD	Mean	SD	Mean	SD	Mean	SD	Mean	SD	Mean	SD	Mean	SD	Mean	SD	Mean	SD	Mean	SD
Primary	0.01	0.5	NA	Predicted	0.0420272	0.000572492	0.102267	0.00106365	0.825752	0.00106553	0.684898	0.001598	0.174248	0.00106553	0.315102	0.001598	0.13222	0.00163509	0.212836	0.00265952	3.51994e-05	4.33246e-05	0.00186036	0.000209668
				Observed	0.042196	0.00210854	0.101564	0.0036652	0.825052	0.00440476	0.685	0.00472116	0.174948	0.00440476	0.315	0.00472116	0.132752	0.00252905	0.213436	0.0031581	1.8e-05	1.47573e-05	0.002006	0.000334405
Lower Polygenicity	0.001	0.5	NA	Predicted	0.0641673	0.000879045	0.141217	0.0014965	0.858809	0.00115241	0.735555	0.00177652	0.141191	0.00115241	0.264445	0.00177652	0.0770236	0.00203085	0.123228	0.00327256	-7.10795e-06	2.42828e-05	-2.15222e-06	6.59619e-05
				Observed	0.065012	0.00209353	0.142126	0.00179634	0.857724	0.00366045	0.735192	0.00568554	0.142276	0.00366045	0.264808	0.00568554	0.077264	0.00314213	0.122682	0.00485529	0	0	0	0
Higher Polygenicity	0.1	0.5	NA	Predicted	0.0369318	0.000956012	0.0926497	0.00180515	0.815973	0.0017702	0.670234	0.00269367	0.184027	0.0017702	0.329766	0.00269367	0.147095	0.00272526	0.237116	0.00449749	8.08308e-05	3.46714e-05	0.00369138	0.000492147
				Observed	0.037194	0.00182438	0.093334	0.00330003	0.815644	0.00395277	0.668938	0.00409031	0.184356	0.00395277	0.331062	0.00409031	0.147162	0.00315987	0.237728	0.00358974	5.4e-05	3.27278e-05	0.003744	0.000420032
Lower Heritability	0.01	0.2	NA	Predicted	0.0287509	0.000807946	0.0768095	0.0015923	0.799358	0.00171412	0.645101	0.00260418	0.200642	0.00171412	0.354899	0.00260418	0.171891	0.00251395	0.27809	0.0041907	0.000436729	0.000112595	0.0107887	0.00106455
				Observed	0.028668	0.00156353	0.07696	0.0028685	0.79882	0.00313953	0.645034	0.00500515	0.20118	0.00313953	0.354966	0.00500515	0.172512	0.00199408	0.278006	0.00449394	0.00045	6.94422e-05	0.01111	0.000837523
Higher Heritability	0.01	0.8	NA	Predicted	0.0481894	0.000629474	0.113455	0.00112871	0.836121	0.000951323	0.700621	0.00147604	0.163879	0.000951323	0.299379	0.00147604	0.115689	0.00157991	0.185924	0.00260431	1.9329e-05	2.15765e-05	0.000638373	8.83367e-05
				Observed	0.047942	0.00224696	0.11244	0.00348217	0.836296	0.00421825	0.700898	0.00389405	0.163704	0.00421825	0.299102	0.00389405	0.115762	0.00210672	0.186662	0.0022229	4e-06	8.43274e-06	0.000682	0.000171127
Lower Prevalence	0.01	0.5	0.1	Predicted	0.0265165	0.000942005	0.0723524	0.00192042	0.794227	0.0021888	0.637405	0.00329818	0.205773	0.0021888	0.362595	0.00329818	0.179256	0.0031238	0.290242	0.00521489	0.000684018	0.000144507	0.0138705	0.00160739
				Observed	0.026806	0.00128634	0.072288	0.00216539	0.79443	0.00361507	0.639752	0.00332299	0.20557	0.00361507	0.360248	0.00332299	0.178764	0.00330408	0.28796	0.00447192	0.000642	0.000180973	0.013428	0.00144038
Higher Prevalence	0.01	0.5	0.2	Predicted	0.031948	0.00110509	0.0831048	0.00216217	0.806196	0.00231258	0.655438	0.00351193	0.193804	0.00231258	0.344562	0.00351193	0.161856	0.00341622	0.261457	0.00567347	0.000216882	8.18629e-05	0.00738017	0.00112089
				Observed	0.032172	0.00223377	0.08331	0.00339887	0.805384	0.00474385	0.656348	0.00567211	0.194616	0.00474385	0.343652	0.00567211	0.162444	0.00435398	0.260342	0.00662326	0.000214	8.2758e-05	0.0071	0.00134953

### Sheet: STable 17
Supplementary Table 17: Predicted and empirically observed probabilities of PRS classification profiles under the independent simulation design.
Setting	Polygenicity	Heritability	Prevalence	Type	Probability of PRS Classification Profile
					All >90%		All >80%		All <90%		All <80%		At least one >90%		At least one >80%		At least one >90% & one <90%		At least one >80% & one <80%		At least one >90% & one <10%		At least one >80% & one <20%
					Mean	SD	Mean	SD	Mean	SD	Mean	SD	Mean	SD	Mean	SD	Mean	SD	Mean	SD	Mean	SD	Mean	SD
Primary	0.01	0.5	NA	Predicted	0.0107517	0.000873311	0.0365626	0.00220058	0.734281	0.00415834	0.551531	0.00611142	0.265719	0.00415834	0.448469	0.00611142	0.254967	0.00503119	0.411906	0.00831164	0.0041091	0.000892932	0.0591183	0.0064258
				Observed	0.010584	0.00107806	0.036046	0.00229372	0.733196	0.00753264	0.551974	0.00795998	0.266804	0.00753264	0.448026	0.00795998	0.25622	0.00732206	0.41198	0.00911785	0.004118	0.000958028	0.0599	0.00599386
Lower Polygenicity	0.001	0.5	NA	Predicted	0.0419276	0.00130567	0.101397	0.00239958	0.821142	0.00247435	0.67928	0.00368955	0.178858	0.00247435	0.32072	0.00368955	0.136931	0.00377977	0.219323	0.00608885	-2.20278e-05	4.72152e-05	0.000213148	8.86809e-05
				Observed	0.04283	0.00204381	0.102872	0.00220837	0.821196	0.00543618	0.679618	0.00688141	0.178804	0.00543618	0.320382	0.00688141	0.135974	0.00631343	0.21751	0.00829827	0	0	0.000178	5.92171e-05
Higher Polygenicity	0.1	0.5	NA	Predicted	0.00676715	0.00135955	0.0260369	0.00367963	0.712576	0.00791005	0.519575	0.0116536	0.287424	0.00791005	0.480425	0.0116536	0.280657	0.0092664	0.454388	0.0153298	0.0106831	0.00274043	0.0966453	0.0142622
				Observed	0.006568	0.0010044	0.025628	0.00262111	0.709858	0.00733308	0.51801	0.0105041	0.290142	0.00733308	0.48199	0.0105041	0.283574	0.00770712	0.456362	0.0120089	0.010474	0.00267574	0.096094	0.0140301
Lower Heritability	0.01	0.2	NA	Predicted	0.00215696	0.000351028	0.0115147	0.00132825	0.672133	0.00483644	0.45921	0.00726673	0.327867	0.00483644	0.54079	0.00726673	0.32571	0.00518657	0.529275	0.00859356	0.0351437	0.00400906	0.184068	0.0115998
				Observed	0.00222	0.000418781	0.01133	0.00100948	0.671996	0.00691157	0.45948	0.0083979	0.328004	0.00691157	0.54052	0.0083979	0.325784	0.00701609	0.52919	0.00908806	0.035618	0.00389795	0.184462	0.0103839
Higher Heritability	0.01	0.8	NA	Predicted	0.0182364	0.000926271	0.0540524	0.00204957	0.763259	0.00305174	0.594021	0.0044767	0.236741	0.00305174	0.405979	0.0044767	0.218505	0.00397789	0.351926	0.00652619	0.000604999	0.00014768	0.0230905	0.00288956
				Observed	0.018012	0.00128205	0.05341	0.00246687	0.763086	0.0053873	0.59459	0.00658434	0.236914	0.0053873	0.40541	0.00658434	0.218902	0.00470209	0.352	0.00657182	0.000582	0.000189842	0.023168	0.00259021
Lower Prevalence	0.01	0.5	0.1	Predicted	0.00152449	0.000229238	0.00903397	0.000941361	0.662564	0.00389085	0.444674	0.00591849	0.337436	0.00389085	0.555326	0.00591849	0.335912	0.00411965	0.546292	0.00685881	0.0436805	0.00364558	0.207706	0.0098241
				Observed	0.001552	0.000230208	0.009072	0.000775354	0.662392	0.00555964	0.44537	0.00670445	0.337608	0.00555964	0.55463	0.00670445	0.336056	0.00558672	0.545558	0.00706848	0.043024	0.00325946	0.206548	0.00864495
Higher Prevalence	0.01	0.5	0.2	Predicted	0.00336966	0.00056864	0.0158032	0.00191487	0.686249	0.00575523	0.480464	0.00860992	0.313751	0.00575523	0.519536	0.00860992	0.310381	0.00632275	0.503733	0.0105233	0.0245542	0.00382534	0.151175	0.0128884
				Observed	0.0031	0.000534083	0.015458	0.00178723	0.686912	0.0068361	0.480724	0.00903608	0.313088	0.0068361	0.519276	0.00903608	0.309988	0.00719661	0.503818	0.0100852	0.024402	0.00346109	0.150438	0.0104846

### Sheet: STable 18
Supplementary Table 18: Regression slope of the true genetic value on sequentially integrated and calibrated PRSs under different simulation settings.
Setting	Polygenicity	Heritability	Sample Size	Prevalence	Slope (overlapping design)		Slope (independent design)
					Mean	SD	Mean	SD
Primary	0.01	0.5	50K	NA	0.990537	0.0163201	0.990537	0.0163201
	0.01	0.5	100K	NA	0.994443	0.0127725	0.993049	0.0138408
	0.01	0.5	150K	NA	0.994628	0.0124067	0.992198	0.0138794
	0.01	0.5	200K	NA	0.996566	0.00929694	0.991518	0.0123518
	0.01	0.5	250K	NA	0.99666	0.0112863	0.990453	0.0140309
Lower Polygenicity	0.001	0.5	50K	NA	0.997903	0.0066488	0.997903	0.0066488
	0.001	0.5	100K	NA	0.996741	0.00530067	0.995921	0.00673708
	0.001	0.5	150K	NA	0.996255	0.00604839	0.996585	0.00647066
	0.001	0.5	200K	NA	0.995938	0.0056056	0.996823	0.00644939
	0.001	0.5	250K	NA	0.996065	0.0058936	0.99699	0.00727322
Higher Polygenicity	0.1	0.5	50K	NA	1.00649	0.020394	1.00649	0.020394
	0.1	0.5	100K	NA	1.00324	0.0240347	1.00197	0.026367
	0.1	0.5	150K	NA	1.00377	0.0200456	1.00323	0.0246616
	0.1	0.5	200K	NA	1.00122	0.020396	1.00208	0.0233533
	0.1	0.5	250K	NA	1.00041	0.0185556	1.00103	0.0211946
Lower Heritability	0.01	0.2	50K	NA	0.986744	0.0434875	0.986744	0.0434875
	0.01	0.2	100K	NA	0.983365	0.0383585	0.977025	0.0432249
	0.01	0.2	150K	NA	0.985688	0.0315729	0.97344	0.0331168
	0.01	0.2	200K	NA	0.985997	0.0242407	0.970894	0.0277344
	0.01	0.2	250K	NA	0.987403	0.0270064	0.966755	0.03205
Higher Heritability	0.01	0.8	50K	NA	0.996356	0.0094757	0.996356	0.0094757
	0.01	0.8	100K	NA	0.999861	0.00771532	0.999073	0.00770533
	0.01	0.8	150K	NA	0.997893	0.00772432	0.997368	0.00714229
	0.01	0.8	200K	NA	0.998196	0.00725866	0.996924	0.00688836
	0.01	0.8	250K	NA	0.998152	0.00794086	0.996648	0.00742618
Lower Prevalence	0.01	0.5	50K	0.1	1.00648	0.05061	1.00648	0.05061
	0.01	0.5	100K	0.1	1.00297	0.044694	1.00583	0.0470218
	0.01	0.5	150K	0.1	0.999841	0.0322762	1.00111	0.0379691
	0.01	0.5	200K	0.1	1.00131	0.0219005	0.998127	0.0357609
	0.01	0.5	250K	0.1	0.99505	0.0249419	0.978886	0.0358011
Higher Prevalence	0.01	0.5	50K	0.2	1.00658	0.0386401	1.00658	0.0386401
	0.01	0.5	100K	0.2	1.00166	0.0405586	1.00032	0.0400204
	0.01	0.5	150K	0.2	1.00095	0.0256283	0.995497	0.0292527
	0.01	0.5	200K	0.2	1.00066	0.0187519	0.99267	0.0261669
	0.01	0.5	250K	0.2	1.00065	0.0187801	0.990686	0.0209434

### Sheet: STable 19
Supplementary Table 19: Between-individual variance of the point estimate, average within-individual posterior variance, and total posterior variance for sequentially integrated and calibrated PRSs under different simulation settings.
Setting	Polygenicity	Heritability	Sample Size	Prevalence	Overlapping Design						Independent Design
					Between-individual Variance		Within-individual Variance		Total Variance		Between-individual Variance		Within-individual Variance		Total Variance
					Mean	SD	Mean	SD	Mean	SD	Mean	SD	Mean	SD	Mean	SD
Primary	0.01	0.5	50K	NA	0.183145	0.00737258	0.316828	0.00797661	0.499972	0.00236414	0.183145	0.00737258	0.316828	0.00797661	0.499972	0.00236414
	0.01	0.5	100K	NA	0.260111	0.00782938	0.239866	0.00816175	0.499977	0.00438023	0.228958	0.00729373	0.270765	0.00684758	0.499723	0.00267427
	0.01	0.5	150K	NA	0.301418	0.0107206	0.19955	0.00897788	0.500968	0.00493223	0.249228	0.00981028	0.250545	0.00829191	0.499773	0.00314169
	0.01	0.5	200K	NA	0.322614	0.00955408	0.177917	0.0080384	0.500531	0.00580798	0.259849	0.0103437	0.23989	0.00910322	0.49974	0.00386112
	0.01	0.5	250K	NA	0.336004	0.0101128	0.164485	0.00887814	0.500489	0.0058439	0.267261	0.0114452	0.232602	0.0105606	0.499863	0.00413834
Lower Polygenicity	0.001	0.5	50K	NA	0.370297	0.0113536	0.131239	0.0103627	0.501536	0.00356377	0.370297	0.0113536	0.131239	0.0103627	0.501536	0.00356377
	0.001	0.5	100K	NA	0.408884	0.0134571	0.0929516	0.0114752	0.501836	0.00444932	0.392981	0.0149118	0.109274	0.0128565	0.502254	0.00484312
	0.001	0.5	150K	NA	0.418734	0.0144403	0.0829471	0.0115321	0.501681	0.00510822	0.39982	0.0155898	0.101854	0.0131281	0.501675	0.00500688
	0.001	0.5	200K	NA	0.422014	0.0141009	0.0797565	0.0111798	0.50177	0.00536006	0.403733	0.0160013	0.0977368	0.0137091	0.50147	0.00484762
	0.001	0.5	250K	NA	0.423156	0.014218	0.0785879	0.0112664	0.501744	0.00532675	0.406225	0.0164224	0.0949628	0.0140453	0.501188	0.00485113
Higher Polygenicity	0.1	0.5	50K	NA	0.125727	0.00615548	0.374686	0.00642618	0.500413	0.00237625	0.125727	0.00615548	0.374686	0.00642618	0.500413	0.00237625
	0.1	0.5	100K	NA	0.17637	0.00798231	0.324364	0.00808397	0.500734	0.00305519	0.166417	0.00994162	0.334324	0.0101095	0.50074	0.003034
	0.1	0.5	150K	NA	0.213727	0.0070719	0.286267	0.00701984	0.499995	0.00393474	0.184782	0.0117761	0.314984	0.0115466	0.499766	0.00391869
	0.1	0.5	200K	NA	0.24289	0.00798352	0.25722	0.00789088	0.50011	0.00430345	0.196135	0.0139816	0.303996	0.0133297	0.500131	0.00409524
	0.1	0.5	250K	NA	0.262734	0.00802128	0.237412	0.00771277	0.500146	0.00530843	0.203468	0.0155617	0.296529	0.0149583	0.499997	0.00463048
Lower Heritability	0.01	0.2	50K	NA	0.0401195	0.00404273	0.159963	0.00401406	0.200082	0.000381817	0.0401195	0.00404273	0.159963	0.00401406	0.200082	0.000381817
	0.01	0.2	100K	NA	0.0657247	0.00524676	0.13424	0.00510109	0.199964	0.000537759	0.0604771	0.00553815	0.139569	0.00532976	0.200047	0.00072949
	0.01	0.2	150K	NA	0.0825572	0.00590458	0.117811	0.00561739	0.200368	0.00104156	0.0708037	0.00581496	0.129344	0.00561635	0.200147	0.000881325
	0.01	0.2	200K	NA	0.0950235	0.00583626	0.105389	0.00567722	0.200413	0.00168345	0.0773777	0.00657224	0.122963	0.00655744	0.200341	0.00141566
	0.01	0.2	250K	NA	0.104885	0.00616875	0.0954432	0.00617761	0.200328	0.00189327	0.0821708	0.00767142	0.118284	0.00750386	0.200455	0.0014504
Higher Heritability	0.01	0.8	50K	NA	0.371694	0.00745044	0.42708	0.00975076	0.798774	0.00526157	0.371694	0.00745044	0.42708	0.00975076	0.798774	0.00526157
	0.01	0.8	100K	NA	0.486887	0.0119997	0.312037	0.0106299	0.798924	0.00685639	0.435749	0.00994945	0.363052	0.00999758	0.798801	0.00575015
	0.01	0.8	150K	NA	0.533277	0.0147511	0.267327	0.0115801	0.800604	0.00776794	0.463182	0.0131683	0.336298	0.0116447	0.79948	0.0060658
	0.01	0.8	200K	NA	0.552308	0.0136798	0.247897	0.0109014	0.800205	0.00904779	0.477116	0.0139768	0.321981	0.0121038	0.799097	0.00715506
	0.01	0.8	250K	NA	0.562847	0.0138042	0.237232	0.0108834	0.800079	0.00922299	0.485921	0.014558	0.313158	0.013342	0.799079	0.00724996
Lower Prevalence	0.01	0.5	50K	0.1	0.0862834	0.00799383	0.413765	0.0077299	0.500048	0.00118672	0.0862834	0.00799383	0.413765	0.0077299	0.500048	0.00118672
	0.01	0.5	100K	0.1	0.143696	0.0115406	0.356216	0.0119184	0.499913	0.00170442	0.131094	0.0100037	0.368463	0.0104858	0.499557	0.00193502
	0.01	0.5	150K	0.1	0.1841	0.0117587	0.316839	0.0120405	0.500939	0.00156825	0.156187	0.0110341	0.34434	0.0108418	0.500527	0.001687
	0.01	0.5	200K	0.1	0.212912	0.0090605	0.287302	0.0111787	0.500214	0.00352484	0.171868	0.0116111	0.327703	0.0122692	0.499571	0.00231086
	0.01	0.5	250K	0.1	0.240121	0.0129574	0.260479	0.0136104	0.5006	0.00342512	0.184103	0.0169702	0.315854	0.0168167	0.499957	0.00230752
Higher Prevalence	0.01	0.5	50K	0.2	0.111116	0.0086829	0.388528	0.00892367	0.499644	0.00185495	0.111116	0.0086829	0.388528	0.00892367	0.499644	0.00185495
	0.01	0.5	100K	0.2	0.176276	0.0141014	0.324063	0.013212	0.500339	0.00249383	0.159024	0.0126369	0.341392	0.0118419	0.500415	0.00234952
	0.01	0.5	150K	0.2	0.220314	0.0117524	0.280498	0.0116531	0.500811	0.00268438	0.184439	0.0113751	0.315983	0.00998755	0.500422	0.00267993
	0.01	0.5	200K	0.2	0.251684	0.010398	0.248445	0.00937749	0.500129	0.00487836	0.199684	0.0116068	0.300609	0.0104504	0.500293	0.00349428
	0.01	0.5	250K	0.2	0.27609	0.0115686	0.224173	0.00993567	0.500263	0.00511669	0.209817	0.0124236	0.290257	0.0116346	0.500074	0.00286519

### Sheet: STable 20
Supplementary Table 20: Coverage of sequentially integrated and calibrated PRSs across confidence levels under different simulation settings.
Setting	Polygenicity	Heritability	Sample Size	Prevalence	Coverage across Confidence Levels (overlapping design)									Coverage across Confidence Levels (independent design)
					0.1	0.2	0.3	0.4	0.5	0.6	0.7	0.8	0.9	0.1	0.2	0.3	0.4	0.5	0.6	0.7	0.8	0.9
Primary	0.01	0.5	50K	NA	0.099286	0.198636	0.297776	0.397604	0.497544	0.597108	0.696764	0.796504	0.897094	0.099286	0.198636	0.297776	0.397604	0.497544	0.597108	0.696764	0.796504	0.897094
	0.01	0.5	100K	NA	0.099428	0.198458	0.297998	0.396836	0.49589	0.595108	0.695706	0.796358	0.896788	0.09988	0.198452	0.297786	0.396992	0.496	0.595854	0.696178	0.796432	0.89721
	0.01	0.5	150K	NA	0.09997	0.198838	0.298192	0.397608	0.497018	0.596616	0.695658	0.796146	0.896792	0.099656	0.199078	0.297852	0.396888	0.49667	0.595326	0.695276	0.795544	0.896862
	0.01	0.5	200K	NA	0.10007	0.198598	0.298702	0.397776	0.49763	0.597278	0.696968	0.796362	0.89719	0.099166	0.197332	0.296536	0.395808	0.4955	0.595136	0.695198	0.794932	0.896518
	0.01	0.5	250K	NA	0.09953	0.198458	0.297756	0.39698	0.496748	0.59671	0.696118	0.796208	0.896896	0.09891	0.197212	0.29636	0.395184	0.494074	0.594272	0.694356	0.79424	0.895618
Lower Polygenicity	0.001	0.5	50K	NA	0.09974	0.200114	0.300208	0.399886	0.500014	0.600328	0.699608	0.799086	0.898906	0.09974	0.200114	0.300208	0.399886	0.500014	0.600328	0.699608	0.799086	0.898906
	0.001	0.5	100K	NA	0.099512	0.199244	0.299114	0.39856	0.498452	0.597814	0.696922	0.797388	0.897178	0.100018	0.19982	0.299258	0.398666	0.498674	0.598298	0.697614	0.797716	0.89787
	0.001	0.5	150K	NA	0.099448	0.198538	0.29813	0.397076	0.496168	0.595842	0.695384	0.795414	0.89576	0.099316	0.199394	0.298938	0.398674	0.498092	0.597402	0.698076	0.797438	0.897886
	0.001	0.5	200K	NA	0.09873	0.197998	0.297588	0.39667	0.49657	0.595186	0.69424	0.794746	0.895494	0.099446	0.198296	0.298342	0.397736	0.49769	0.597482	0.69769	0.798016	0.897912
	0.001	0.5	250K	NA	0.098826	0.197782	0.297708	0.39673	0.496088	0.59545	0.694534	0.79489	0.895688	0.099828	0.19849	0.2983	0.39824	0.4977	0.596924	0.697148	0.797762	0.897772
Higher Polygenicity	0.1	0.5	50K	NA	0.101136	0.200796	0.300614	0.400834	0.501152	0.601114	0.701126	0.80065	0.899452	0.101136	0.200796	0.300614	0.400834	0.501152	0.601114	0.701126	0.80065	0.899452
	0.1	0.5	100K	NA	0.099888	0.200916	0.300822	0.401326	0.50104	0.60098	0.699912	0.799976	0.900052	0.10023	0.200676	0.300746	0.400642	0.501352	0.600852	0.7006	0.79989	0.900512
	0.1	0.5	150K	NA	0.100084	0.200474	0.301402	0.401868	0.501356	0.600356	0.7001	0.799766	0.900268	0.100208	0.200952	0.301192	0.4009	0.50135	0.601094	0.70064	0.800506	0.90001
	0.1	0.5	200K	NA	0.100394	0.200828	0.300718	0.400856	0.49991	0.599288	0.699078	0.799178	0.899564	0.100688	0.200788	0.300874	0.40095	0.501228	0.600804	0.700656	0.800502	0.900124
	0.1	0.5	250K	NA	0.09971	0.200326	0.300466	0.40011	0.500388	0.599654	0.69959	0.79881	0.89927	0.100104	0.200362	0.300402	0.40055	0.500454	0.600808	0.700482	0.800502	0.899956
Lower Heritability	0.01	0.2	50K	NA	0.099862	0.199694	0.298756	0.398386	0.498822	0.598124	0.697756	0.796764	0.897758	0.099862	0.199694	0.298756	0.398386	0.498822	0.598124	0.697756	0.796764	0.897758
	0.01	0.2	100K	NA	0.09885	0.197388	0.296524	0.395736	0.495044	0.59436	0.694988	0.79545	0.896216	0.098484	0.197138	0.296252	0.395578	0.494984	0.594166	0.694204	0.794764	0.895644
	0.01	0.2	150K	NA	0.098772	0.19787	0.297144	0.396544	0.495732	0.594764	0.694694	0.7949	0.89524	0.09888	0.196836	0.296362	0.39532	0.493484	0.59317	0.692384	0.792564	0.894294
	0.01	0.2	200K	NA	0.097868	0.197294	0.29617	0.395024	0.494174	0.594108	0.693816	0.79378	0.894438	0.098082	0.195948	0.29535	0.393642	0.492168	0.591512	0.690804	0.7911	0.893394
	0.01	0.2	250K	NA	0.098008	0.196574	0.29455	0.392954	0.492692	0.592754	0.692936	0.792988	0.893818	0.097674	0.195632	0.293954	0.392064	0.49033	0.589286	0.688814	0.789098	0.891944
Higher Heritability	0.01	0.8	50K	NA	0.100282	0.199102	0.299008	0.398246	0.498064	0.597518	0.696768	0.796704	0.897168	0.100282	0.199102	0.299008	0.398246	0.498064	0.597518	0.696768	0.796704	0.897168
	0.01	0.8	100K	NA	0.09965	0.199854	0.299224	0.398502	0.49734	0.59751	0.697106	0.797818	0.898354	0.100014	0.200208	0.299096	0.39934	0.498362	0.597676	0.698074	0.79805	0.89854
	0.01	0.8	150K	NA	0.098868	0.198236	0.298348	0.39842	0.498114	0.597766	0.697438	0.797244	0.897796	0.099992	0.199064	0.298946	0.39859	0.498306	0.597912	0.697738	0.797274	0.898072
	0.01	0.8	200K	NA	0.099342	0.19889	0.298122	0.39811	0.498256	0.597524	0.697032	0.797008	0.898168	0.099142	0.19853	0.298036	0.397496	0.497338	0.597334	0.69713	0.797152	0.89768
	0.01	0.8	250K	NA	0.099738	0.19852	0.298236	0.398044	0.497706	0.59665	0.696854	0.796844	0.898082	0.09897	0.198654	0.297396	0.396852	0.496858	0.596988	0.696408	0.796726	0.897552
Lower Prevalence	0.01	0.5	50K	0.1	0.099778	0.199374	0.300538	0.400428	0.50076	0.6004	0.700378	0.799448	0.898846	0.099778	0.199374	0.300538	0.400428	0.50076	0.6004	0.700378	0.799448	0.898846
	0.01	0.5	100K	0.1	0.100158	0.20029	0.300314	0.39956	0.49924	0.599308	0.699232	0.799318	0.89882	0.101002	0.200674	0.30074	0.400736	0.50056	0.600114	0.69996	0.799636	0.899318
	0.01	0.5	150K	0.1	0.099874	0.200074	0.300644	0.400004	0.500228	0.600298	0.700012	0.799424	0.89892	0.101044	0.201704	0.30142	0.400916	0.500894	0.600228	0.699644	0.799876	0.89959
	0.01	0.5	200K	0.1	0.100282	0.199938	0.300604	0.40123	0.50036	0.599684	0.699848	0.799548	0.899038	0.10002	0.200426	0.299868	0.399772	0.499506	0.598998	0.699018	0.798632	0.898376
	0.01	0.5	250K	0.1	0.100152	0.200142	0.299384	0.398612	0.497292	0.596688	0.697312	0.796562	0.89722	0.099388	0.19833	0.296948	0.396084	0.494686	0.593638	0.69327	0.793542	0.89495
Higher Prevalence	0.01	0.5	50K	0.2	0.100216	0.200052	0.300276	0.40005	0.5	0.599398	0.699822	0.799166	0.899346	0.100216	0.200052	0.300276	0.40005	0.5	0.599398	0.699822	0.799166	0.899346
	0.01	0.5	100K	0.2	0.099808	0.199666	0.29915	0.399378	0.499056	0.598684	0.69894	0.798724	0.898616	0.100072	0.200078	0.29948	0.399544	0.499842	0.599808	0.699886	0.79905	0.899062
	0.01	0.5	150K	0.2	0.100352	0.200176	0.299826	0.400184	0.500108	0.59974	0.699906	0.799816	0.899326	0.09951	0.19938	0.29929	0.39885	0.499494	0.599376	0.698942	0.798088	0.898586
	0.01	0.5	200K	0.2	0.100166	0.199606	0.300536	0.400108	0.49976	0.59967	0.69906	0.799794	0.899216	0.09996	0.199306	0.29878	0.39878	0.498116	0.598018	0.697122	0.797576	0.897968
	0.01	0.5	250K	0.2	0.100064	0.199684	0.29981	0.400012	0.499344	0.598658	0.698944	0.799632	0.899462	0.09962	0.199512	0.298602	0.398388	0.497348	0.596786	0.696648	0.796662	0.897132

### Sheet: STable 21
Supplementary Table 21: Predicted and empirically observed population-level misclassification probabilities across top-percentile risk thresholds for sequentially integrated PRSs under the overlapping simulation design.
Setting	Polygenicity	Heritability	Sample Size	Prevalence	Misclassification Probability (top 10% cutoff)				Misclassification Probability (top 5% cutoff)				Misclassification Probability (top 2% cutoff)
					Predicted		Observed		Predicted		Observed		Predicted		Observed
					Mean	SD	Mean	SD	Mean	SD	Mean	SD	Mean	SD	Mean	SD
Primary	0.01	0.5	50K	NA	0.121203	0.00189866	0.122146	0.00334025	0.0685594	0.000976114	0.06933	0.00181045	0.0305554	0.000378884	0.031114	0.00163512
	0.01	0.5	100K	NA	0.102755	0.00196324	0.103448	0.00196734	0.0588192	0.00105751	0.059192	0.00181211	0.0266274	0.000438616	0.026712	0.00146779
	0.01	0.5	150K	NA	0.0926156	0.00229998	0.093448	0.00199172	0.0532982	0.00126277	0.054126	0.00140146	0.0243021	0.000538165	0.024848	0.00146834
	0.01	0.5	200K	NA	0.0869347	0.00215199	0.08755	0.00183865	0.0501629	0.00119265	0.050968	0.0014393	0.0229559	0.00051511	0.02335	0.00119611
	0.01	0.5	250K	NA	0.0832884	0.00242479	0.08354	0.0020107	0.0481354	0.00135094	0.049026	0.00122794	0.022076	0.000587871	0.022554	0.00102771
Lower Polygenicity	0.001	0.5	50K	NA	0.0737487	0.00307758	0.073832	0.00270465	0.0427823	0.00173514	0.04291	0.00223062	0.0197228	0.000767931	0.019622	0.000681857
	0.001	0.5	100K	NA	0.0614789	0.00385117	0.062162	0.00397469	0.0358085	0.00219804	0.036064	0.00318042	0.0166006	0.000989891	0.016838	0.0012269
	0.001	0.5	150K	NA	0.057915	0.00404966	0.058796	0.00410348	0.0337668	0.00231835	0.03429	0.00282197	0.0156762	0.00104859	0.01592	0.00128951
	0.001	0.5	200K	NA	0.0567543	0.00398919	0.057486	0.0042423	0.0331007	0.0022857	0.033514	0.00310356	0.0153739	0.00103509	0.015754	0.00140184
	0.001	0.5	250K	NA	0.0563126	0.00403182	0.057106	0.00430088	0.032847	0.00231085	0.033192	0.00314739	0.0152586	0.00104695	0.015548	0.0013938
Higher Polygenicity	0.1	0.5	50K	NA	0.135099	0.00160963	0.134114	0.00226955	0.0755709	0.0007924	0.075444	0.00226829	0.033206	0.000289166	0.033516	0.00210696
	0.1	0.5	100K	NA	0.122992	0.00191091	0.122506	0.00252231	0.0694799	0.00097938	0.06922	0.00213208	0.0309128	0.000378477	0.030598	0.000916537
	0.1	0.5	150K	NA	0.113923	0.00165233	0.113168	0.00247817	0.0647687	0.000867891	0.064314	0.00193301	0.0290569	0.000347296	0.02882	0.00144929
	0.1	0.5	200K	NA	0.106993	0.0019356	0.107184	0.00226124	0.0610941	0.00103355	0.061016	0.00189687	0.0275664	0.00042339	0.02766	0.00125959
	0.1	0.5	250K	NA	0.102146	0.00189607	0.102046	0.00259733	0.0584907	0.00102313	0.058326	0.00144068	0.026491	0.000425423	0.026574	0.00129141
Lower Heritability	0.01	0.2	50K	NA	0.141496	0.00254616	0.142766	0.00265333	0.0786768	0.00122074	0.079752	0.00192102	0.0343174	0.000429132	0.035172	0.00136926
	0.01	0.2	100K	NA	0.12572	0.00306114	0.126508	0.00193869	0.0708691	0.0015533	0.071506	0.00113709	0.031445	0.000591855	0.032062	0.0017219
	0.01	0.2	150K	NA	0.115923	0.00334443	0.117074	0.00179426	0.0658122	0.00174762	0.066718	0.00187366	0.0294707	0.000694268	0.029706	0.0014821
	0.01	0.2	200K	NA	0.10846	0.00344383	0.11035	0.00163716	0.0618723	0.00183429	0.06277	0.00181378	0.0278823	0.000748757	0.02804	0.00133663
	0.01	0.2	250K	NA	0.102398	0.00381609	0.104278	0.00160154	0.058621	0.00205966	0.059658	0.00134013	0.026542	0.000856738	0.026948	0.00130797
Higher Heritability	0.01	0.8	50K	NA	0.109323	0.00145028	0.109086	0.00261551	0.0623368	0.000771176	0.062754	0.00165142	0.0280747	0.000314037	0.028382	0.00140483
	0.01	0.8	100K	NA	0.0914429	0.00171734	0.091682	0.00192611	0.0526543	0.000945293	0.05275	0.00134089	0.0240276	0.000404329	0.023922	0.00100556
	0.01	0.8	150K	NA	0.0840114	0.00197725	0.084596	0.00226554	0.0485389	0.00110122	0.049052	0.00171055	0.0222521	0.000478961	0.022762	0.00117316
	0.01	0.8	200K	NA	0.0806561	0.0018897	0.08071	0.00208285	0.0466661	0.00105728	0.047152	0.0015147	0.021435	0.000462846	0.021794	0.00114356
	0.01	0.8	250K	NA	0.0787662	0.00193556	0.078976	0.00184154	0.0456074	0.00108568	0.04636	0.00122623	0.0209707	0.000476995	0.021108	0.00113401
Lower Prevalence	0.01	0.5	50K	0.1	0.145046	0.00201679	0.14541	0.002089	0.0803676	0.000954522	0.080622	0.00147249	0.0349063	0.000329391	0.034942	0.00104972
	0.01	0.5	100K	0.1	0.130622	0.00286899	0.129414	0.00167157	0.0733436	0.00143442	0.073618	0.00126173	0.0323808	0.000535149	0.032528	0.000993857
	0.01	0.5	150K	0.1	0.12122	0.00282364	0.120354	0.00230314	0.0685657	0.00145904	0.068748	0.00177008	0.0305562	0.000570463	0.030712	0.00112413
	0.01	0.5	200K	0.1	0.114178	0.00264712	0.113414	0.00245147	0.0649003	0.00139353	0.064748	0.00160937	0.0291082	0.000559453	0.029446	0.00112167
	0.01	0.5	250K	0.1	0.107742	0.00329534	0.107328	0.00239437	0.06149	0.00175834	0.06215	0.00112543	0.0277264	0.000719592	0.028366	0.00104282
Higher Prevalence	0.01	0.5	50K	0.2	0.138612	0.00221591	0.13851	0.00183403	0.0772867	0.00107775	0.078112	0.00149257	0.0338251	0.000386609	0.03446	0.00121867
	0.01	0.5	100K	0.2	0.122913	0.00314886	0.122614	0.00249168	0.0694349	0.00161419	0.070088	0.00136089	0.0308931	0.000624002	0.031564	0.00149686
	0.01	0.5	150K	0.2	0.112549	0.00278605	0.112266	0.00198593	0.064042	0.00147407	0.064496	0.0015619	0.0287633	0.00059604	0.029102	0.00122327
	0.01	0.5	200K	0.2	0.104826	0.00229413	0.105078	0.00203866	0.0599325	0.00123257	0.060632	0.00156691	0.027088	0.000509368	0.02736	0.00124576
	0.01	0.5	250K	0.2	0.0988308	0.00249079	0.098882	0.00237918	0.0566939	0.00135392	0.05708	0.00171415	0.0257392	0.000568865	0.025884	0.00132127

### Sheet: STable 22
Supplementary Table 22: Predicted and empirically observed population-level misclassification probabilities across top-percentile risk thresholds for sequentially integrated PRSs under the independent simulation design.
Setting	Polygenicity	Heritability	Sample Size	Prevalence	Misclassification Probability (top 10% cutoff)				Misclassification Probability (top 5% cutoff)				Misclassification Probability (top 2% cutoff)
					Predicted		Observed		Predicted		Observed		Predicted		Observed
					Mean	SD	Mean	SD	Mean	SD	Mean	SD	Mean	SD	Mean	SD
Primary	0.01	0.5	50K	NA	0.121203	0.00189866	0.122146	0.00334025	0.0685594	0.000976114	0.06933	0.00181045	0.0305554	0.000378884	0.031114	0.00163512
	0.01	0.5	100K	NA	0.110225	0.00165515	0.111054	0.00234856	0.0628157	0.000878372	0.063462	0.00192692	0.0282692	0.000356679	0.02832	0.00120599
	0.01	0.5	150K	NA	0.10535	0.00201978	0.105694	0.00214716	0.0602143	0.00108202	0.060816	0.00156139	0.0272046	0.000445307	0.027256	0.00119807
	0.01	0.5	200K	NA	0.102748	0.00223521	0.103518	0.00210385	0.0588146	0.00120376	0.059526	0.00154252	0.0266252	0.000499145	0.02662	0.00155372
	0.01	0.5	250K	NA	0.100948	0.00260612	0.102176	0.00255372	0.0578416	0.0014083	0.058738	0.00167554	0.0262196	0.000586811	0.026362	0.00144257
Lower Polygenicity	0.001	0.5	50K	NA	0.0737487	0.00307758	0.073832	0.00270465	0.0427823	0.00173514	0.04291	0.00223062	0.0197228	0.000767931	0.019622	0.000681857
	0.001	0.5	100K	NA	0.0669093	0.00404935	0.067546	0.00386067	0.038905	0.00229817	0.03916	0.00314802	0.0179933	0.00102673	0.018218	0.00125979
	0.001	0.5	150K	NA	0.0644698	0.00424875	0.065036	0.00428521	0.0375154	0.00241708	0.03778	0.0033714	0.0173692	0.00108353	0.017556	0.00124817
	0.001	0.5	200K	NA	0.0630772	0.00449335	0.063752	0.0048202	0.0367203	0.00255894	0.037104	0.00370525	0.017011	0.00114884	0.017284	0.0012297
	0.001	0.5	250K	NA	0.0621239	0.00464467	0.062702	0.0052105	0.0361754	0.00264707	0.036618	0.00368891	0.0167651	0.00118966	0.017036	0.00139207
Higher Polygenicity	0.1	0.5	50K	NA	0.135099	0.00160963	0.134114	0.00226955	0.0755709	0.0007924	0.075444	0.00226829	0.033206	0.000289166	0.033516	0.00210696
	0.1	0.5	100K	NA	0.125365	0.00242558	0.125052	0.00292636	0.0706911	0.00123205	0.070566	0.00147109	0.0313782	0.000470106	0.031606	0.00116543
	0.1	0.5	150K	NA	0.12077	0.00276	0.119934	0.0031082	0.0683337	0.0014211	0.067618	0.00218535	0.0304659	0.000552838	0.03039	0.00144982
	0.1	0.5	200K	NA	0.118161	0.00317987	0.117242	0.00368275	0.0669801	0.00164632	0.066056	0.00212732	0.0299337	0.000645513	0.03017	0.00184652
	0.1	0.5	250K	NA	0.116379	0.00356844	0.115934	0.00366326	0.0660494	0.00185221	0.0654	0.0019002	0.0295643	0.000728906	0.029412	0.00163908
Lower Heritability	0.01	0.2	50K	NA	0.141496	0.00254616	0.142766	0.00265333	0.0786768	0.00122074	0.079752	0.00192102	0.0343174	0.000429132	0.035172	0.00136926
	0.01	0.2	100K	NA	0.128898	0.00321441	0.1301	0.0024042	0.0724767	0.00161654	0.073228	0.00183439	0.0320547	0.000608208	0.033064	0.0017123
	0.01	0.2	150K	NA	0.122777	0.00336506	0.12553	0.00187885	0.0693643	0.00172919	0.070542	0.00225687	0.0308652	0.00067081	0.031806	0.00166411
	0.01	0.2	200K	NA	0.118984	0.00392188	0.121604	0.00259109	0.0674045	0.00203824	0.069122	0.00260096	0.030099	0.000803579	0.030826	0.00175426
	0.01	0.2	250K	NA	0.116201	0.00449184	0.119156	0.00341011	0.0659523	0.00235022	0.068168	0.00246563	0.0295233	0.000935601	0.03061	0.00133134
Higher Heritability	0.01	0.8	50K	NA	0.109323	0.00145028	0.109086	0.00261551	0.0623368	0.000771176	0.062754	0.00165142	0.0280747	0.000314037	0.028382	0.00140483
	0.01	0.8	100K	NA	0.0995384	0.00155794	0.09991	0.00171535	0.0570798	0.000845902	0.057372	0.00161191	0.0259021	0.000354844	0.025902	0.00108133
	0.01	0.8	150K	NA	0.0953357	0.00184943	0.095648	0.00247137	0.05479	0.00101099	0.05529	0.00162577	0.0249368	0.000428205	0.025108	0.00129975
	0.01	0.8	200K	NA	0.0930541	0.0019491	0.09349	0.00228184	0.0535397	0.00106908	0.054018	0.00177106	0.0244054	0.000454994	0.024536	0.00127153
	0.01	0.8	250K	NA	0.0916301	0.00216101	0.092528	0.00234098	0.0527566	0.00118814	0.05329	0.00151324	0.0240709	0.000507376	0.024104	0.00121837
Lower Prevalence	0.01	0.5	50K	0.1	0.145046	0.00201679	0.14541	0.002089	0.0803676	0.000954522	0.080622	0.00147249	0.0349063	0.000329391	0.034942	0.00104972
	0.01	0.5	100K	0.1	0.133604	0.00256011	0.132294	0.00164506	0.0748292	0.00126746	0.074396	0.00122299	0.0329324	0.000466279	0.032746	0.00124297
	0.01	0.5	150K	0.1	0.127765	0.00258595	0.12689	0.00255844	0.071908	0.00131114	0.071142	0.00131583	0.0318414	0.000498987	0.032212	0.00106705
	0.01	0.5	200K	0.1	0.123796	0.00291907	0.123334	0.00238896	0.0698882	0.00150091	0.069864	0.00147852	0.0310687	0.000582726	0.031216	0.00141587
	0.01	0.5	250K	0.1	0.12098	0.00399656	0.122214	0.00267266	0.0684364	0.00206901	0.06933	0.00163917	0.0305029	0.000811215	0.030974	0.00080587
Higher Prevalence	0.01	0.5	50K	0.2	0.138612	0.00221591	0.13851	0.00183403	0.0772867	0.00107775	0.078112	0.00149257	0.0338251	0.000386609	0.03446	0.00121867
	0.01	0.5	100K	0.2	0.127079	0.0028134	0.126638	0.00219882	0.0715598	0.00142552	0.072258	0.0016812	0.0317088	0.000542015	0.03256	0.00174371
	0.01	0.5	150K	0.2	0.12103	0.00236767	0.12003	0.00197199	0.068469	0.00122484	0.069074	0.00166461	0.0305194	0.000479658	0.031372	0.00157568
	0.01	0.5	200K	0.2	0.117371	0.00248264	0.117144	0.00227842	0.0665717	0.00129474	0.066924	0.00199568	0.0297737	0.000512904	0.030162	0.00141319
	0.01	0.5	250K	0.2	0.114898	0.00276752	0.115472	0.00222139	0.0652779	0.00144791	0.065888	0.00245622	0.0292589	0.000576203	0.029392	0.0011727

### Sheet: STable 23
Supplementary Table 23: Predicted and empirically observed classification inconsistency probabilities across top-percentile risk thresholds for sequentially integrated PRSs under the overlapping simulation design.
Setting	Polygenicity	Heritability	Prevalence	Measure	Inconsistency Probability (top 10% cutoff)				Inconsistency Probability (top 5% cutoff)				Inconsistency Probability (top 2% cutoff)
					Predicted		Observed		Predicted		Observed		Predicted		Observed
					Mean	SD	Mean	SD	Mean	SD	Mean	SD	Mean	SD	Mean	SD
Primary	0.01	0.5	NA	With-truth	0.174421	0.00218578	0.175354	0.0030926	0.10116	0.00122535	0.101912	0.00279414	0.0466258	0.000557712	0.04771	0.00272802
				PRS-only	0.130884	0.00196445	0.131422	0.00220403	0.0761349	0.00113105	0.076426	0.00288832	0.0352219	0.000513871	0.036252	0.00284028
Lower Polygenicity	0.001	0.5	NA	With-truth	0.097598	0.00368772	0.098162	0.00283587	0.056975	0.00209656	0.057328	0.00254883	0.0265279	0.000939392	0.026584	0.0010211
				PRS-only	0.062344	0.0022907	0.062444	0.00273997	0.0365128	0.00135293	0.036726	0.00175826	0.0170696	0.000626157	0.016944	0.00128412
Higher Polygenicity	0.1	0.5	NA	With-truth	0.20073	0.00173836	0.200094	0.00319331	0.115954	0.000970103	0.115736	0.00343384	0.0531824	0.000409785	0.053248	0.00266865
				PRS-only	0.146024	0.00219124	0.14605	0.00307204	0.0848354	0.00121595	0.084894	0.00342462	0.0391896	0.000535704	0.039346	0.00246901
Lower Heritability	0.01	0.2	NA	With-truth	0.217762	0.00416893	0.219458	0.00222829	0.125771	0.00235631	0.12722	0.00251343	0.0576346	0.00106594	0.058812	0.00255032
				PRS-only	0.168077	0.00378432	0.168762	0.00227999	0.0972739	0.00217823	0.09783	0.00248775	0.0447081	0.000992861	0.045622	0.00253834
Higher Heritability	0.01	0.8	NA	With-truth	0.152865	0.0017782	0.153232	0.00290418	0.0887855	0.00102596	0.089412	0.00212712	0.0410081	0.000469331	0.041628	0.00214406
				PRS-only	0.109291	0.00185345	0.109552	0.00233069	0.0637096	0.00107016	0.064158	0.00214781	0.02957	0.00049587	0.030172	0.00215275
Lower Prevalence	0.01	0.5	0.1	With-truth	0.228704	0.00303413	0.22803	0.00285491	0.131991	0.00169197	0.132608	0.00241396	0.0604341	0.000741893	0.06117	0.00172465
				PRS-only	0.177948	0.0031333	0.17727	0.00339021	0.10284	0.00176051	0.103172	0.00288899	0.0471938	0.000777592	0.048086	0.00205638
Higher Prevalence	0.01	0.5	0.2	With-truth	0.210642	0.00312082	0.210984	0.00346589	0.121744	0.00176431	0.12267	0.00317279	0.0558547	0.000772274	0.056898	0.00260441
				PRS-only	0.161555	0.00360757	0.162096	0.0043715	0.0936129	0.00205007	0.094402	0.00355144	0.0431338	0.00092133	0.043998	0.00256332

### Sheet: STable 24
Supplementary Table 24: Predicted and empirically observed classification inconsistency probabilities across top-percentile risk thresholds for sequentially integrated PRSs under the independent simulation design.
Setting	Polygenicity	Heritability	Prevalence	Measure	Inconsistency Probability (top 10% cutoff)				Inconsistency Probability (top 5% cutoff)				Inconsistency Probability (top 2% cutoff)
					Predicted		Observed		Predicted		Observed		Predicted		Observed
					Mean	SD	Mean	SD	Mean	SD	Mean	SD	Mean	SD	Mean	SD
Primary	0.01	0.5	NA	With-truth	0.170643	0.00420566	0.17143	0.005224	0.0985928	0.00246641	0.099662	0.00312492	0.0451786	0.00115851	0.045768	0.0025245
				PRS-only	0.11038	0.00672894	0.110134	0.00671825	0.0643411	0.00387678	0.064926	0.0040163	0.0298664	0.00177861	0.030458	0.0025685
Lower Polygenicity	0.001	0.5	NA	With-truth	0.0974122	0.00302686	0.097774	0.00236196	0.0568525	0.00172973	0.057208	0.00250321	0.0264592	0.000784846	0.026556	0.00121983
				PRS-only	0.056022	0.00410455	0.056082	0.00500917	0.0328616	0.00240028	0.032924	0.0031424	0.0153735	0.00111686	0.01535	0.00198168
Higher Polygenicity	0.1	0.5	NA	With-truth	0.193657	0.00708526	0.193252	0.00748734	0.111303	0.0043322	0.110974	0.00453628	0.0507057	0.00212566	0.050928	0.00372268
				PRS-only	0.124741	0.012693	0.125168	0.0132686	0.0725941	0.00735049	0.07285	0.00767855	0.0336376	0.00336124	0.033904	0.0045048
Lower Heritability	0.01	0.2	NA	With-truth	0.212368	0.00880154	0.214398	0.00641569	0.122055	0.0053594	0.123646	0.00430807	0.0555584	0.00265205	0.057224	0.00218168
				PRS-only	0.150941	0.0131234	0.151244	0.0115229	0.0873685	0.00766258	0.08803	0.0066084	0.0401457	0.00357559	0.041376	0.00280931
Higher Heritability	0.01	0.8	NA	With-truth	0.150809	0.00300332	0.15109	0.00374667	0.0873662	0.00173801	0.08814	0.00315165	0.0402212	0.000822061	0.040534	0.00251693
				PRS-only	0.094097	0.00474235	0.09413	0.00451224	0.054983	0.00276449	0.055542	0.00366001	0.0255974	0.00128124	0.02577	0.00268135
Lower Prevalence	0.01	0.5	0.1	With-truth	0.220319	0.0155795	0.219874	0.0154598	0.126612	0.0095949	0.126402	0.00997065	0.0576534	0.0047326	0.058024	0.00469379
				PRS-only	0.15678	0.0247045	0.155892	0.0257969	0.0907901	0.0142439	0.090148	0.0152483	0.0417592	0.00651739	0.042194	0.00667619
Higher Prevalence	0.01	0.5	0.2	With-truth	0.206935	0.00909386	0.207024	0.00825286	0.119093	0.0054464	0.120196	0.00517362	0.0543526	0.00259285	0.055708	0.00296371
				PRS-only	0.145229	0.0123431	0.145326	0.0134181	0.0842432	0.00715104	0.0851	0.00755845	0.0388356	0.00327045	0.040116	0.00377079

### Sheet: STable 25
Supplementary Table 25: Empirically observed misclassification rates for sequentially integrated PRSs using point-estimate thresholding or probabilistic thresholding under the overlapping simulation design.
Setting	Polygenicity	Heritability	Sample Size	Prevalence	Percentage of Individuals Selected		Misclassification Rate
					Point-estimate Thresholding	Probabilistic Thresholding	Point-estimate Thresholding		Probabilistic Thresholding
							Mean	SD	Mean	SD
Primary	0.01	0.5	50K	NA	0.10027	0.017032	0.122146	0.00334025	0.097016	0.000941998
	0.01	0.5	100K	NA	0.100512	0.03772	0.103448	0.00196734	0.089044	0.00117541
	0.01	0.5	150K	NA	0.100768	0.049166	0.093448	0.00199172	0.082906	0.00126182
	0.01	0.5	200K	NA	0.10025	0.054838	0.08755	0.00183865	0.07909	0.00122101
	0.01	0.5	250K	NA	0.100032	0.05886	0.08354	0.0020107	0.076872	0.00084518
Lower Polygenicity	0.001	0.5	50K	NA	0.1006	0.0686	0.0738	0.0027	0.0688	0.0027
	0.001	0.5	100K	NA	0.1014	0.079	0.0622	0.004	0.0591	0.004
	0.001	0.5	150K	NA	0.1011	0.0816	0.0588	0.0041	0.0562	0.0043
	0.001	0.5	200K	NA	0.1008	0.0824	0.0575	0.0042	0.0554	0.0045
	0.001	0.5	250K	NA	0.1009	0.0827	0.0571	0.0043	0.055	0.0045
Higher Polygenicity	0.1	0.5	50K	NA	0.1005	0.0052	0.1341	0.0023	0.0994	0.0006
	0.1	0.5	100K	NA	0.1006	0.0153	0.1225	0.0025	0.0971	0.0007
	0.1	0.5	150K	NA	0.0995	0.0249	0.1132	0.0025	0.0937	0.0013
	0.1	0.5	200K	NA	0.1008	0.0329	0.1072	0.0023	0.0911	0.0014
	0.1	0.5	250K	NA	0.1005	0.0383	0.102	0.0026	0.0885	0.0009
Lower Heritability	0.01	0.2	50K	NA	0.1003	0.0023	0.1428	0.0027	0.0999	0.0003
	0.01	0.2	100K	NA	0.0993	0.0125	0.1265	0.0019	0.0982	0.0004
	0.01	0.2	150K	NA	0.1	0.0228	0.1171	0.0018	0.0953	0.0007
	0.01	0.2	200K	NA	0.1008	0.0312	0.1103	0.0016	0.0921	0.0009
	0.01	0.2	250K	NA	0.1006	0.038	0.1043	0.0016	0.0895	0.0007
Higher Heritability	0.01	0.8	50K	NA	0.0991	0.0298	0.1091	0.0026	0.0923	0.0012
	0.01	0.8	100K	NA	0.1007	0.0502	0.0917	0.0019	0.082	0.001
	0.01	0.8	150K	NA	0.1002	0.0578	0.0846	0.0023	0.0769	0.0016
	0.01	0.8	200K	NA	0.0997	0.0613	0.0807	0.0021	0.0744	0.0012
	0.01	0.8	250K	NA	0.0998	0.063	0.079	0.0018	0.0732	0.0008
Lower Prevalence	0.01	0.5	50K	0.1	0.1007	0.0011	0.1454	0.0021	0.0999	0.0002
	0.01	0.5	100K	0.1	0.0992	0.0085	0.1294	0.0017	0.0986	0.0005
	0.01	0.5	150K	0.1	0.1001	0.0173	0.1204	0.0023	0.0964	0.0006
	0.01	0.5	200K	0.1	0.0998	0.0249	0.1134	0.0025	0.0939	0.0008
	0.01	0.5	250K	0.1	0.0997	0.0323	0.1073	0.0024	0.0915	0.0008
Higher Prevalence	0.01	0.5	50K	0.2	0.1007	0.0034	0.1385	0.0018	0.0997	0.0002
	0.01	0.5	100K	0.2	0.1002	0.0155	0.1226	0.0025	0.097	0.0004
	0.01	0.5	150K	0.2	0.1003	0.0269	0.1123	0.002	0.0935	0.001
	0.01	0.5	200K	0.2	0.1009	0.0354	0.1051	0.002	0.0898	0.0007
	0.01	0.5	250K	0.2	0.1006	0.0424	0.0989	0.0024	0.0865	0.0007

### Sheet: STable 26
Supplementary Table 26: Empirically observed misclassification rates for sequentially integrated PRSs using point-estimate thresholding or probabilistic thresholding under the independent simulation design.
Setting	Polygenicity	Heritability	Sample Size	Prevalence	Percentage of Individuals Selected		Misclassification Rate
					Point-estimate Thresholding	Probabilistic Thresholding	Point-estimate Thresholding		Probabilistic Thresholding
							Mean	SD	Mean	SD
Primary	0.01	0.5	50K	NA	0.1003	0.017	0.1221	0.0033	0.097	0.0009
	0.01	0.5	100K	NA	0.0996	0.0291	0.1111	0.0023	0.0928	0.0009
	0.01	0.5	150K	NA	0.0986	0.0346	0.1057	0.0021	0.0903	0.0011
	0.01	0.5	200K	NA	0.0992	0.0376	0.1035	0.0021	0.089	0.0012
	0.01	0.5	250K	NA	0.1	0.0398	0.1022	0.0026	0.0882	0.0011
Lower Polygenicity	0.001	0.5	50K	NA	0.1006	0.0686	0.0738	0.0027	0.0688	0.0027
	0.001	0.5	100K	NA	0.1012	0.0749	0.0675	0.0039	0.0635	0.0038
	0.001	0.5	150K	NA	0.101	0.0767	0.065	0.0043	0.0615	0.0041
	0.001	0.5	200K	NA	0.1014	0.0779	0.0638	0.0048	0.0605	0.0046
	0.001	0.5	250K	NA	0.1011	0.0782	0.0627	0.0052	0.0596	0.0048
Higher Polygenicity	0.1	0.5	50K	NA	0.1005	0.0052	0.1341	0.0023	0.0994	0.0006
	0.1	0.5	100K	NA	0.1004	0.0131	0.1251	0.0029	0.0977	0.0008
	0.1	0.5	150K	NA	0.0999	0.0174	0.1199	0.0031	0.0961	0.0015
	0.1	0.5	200K	NA	0.1	0.0203	0.1172	0.0037	0.0952	0.0015
	0.1	0.5	250K	NA	0.1003	0.022	0.1159	0.0037	0.0948	0.0017
Lower Heritability	0.01	0.2	50K	NA	0.1003	0.0023	0.1428	0.0027	0.0999	0.0003
	0.01	0.2	100K	NA	0.0994	0.01	0.1301	0.0024	0.0989	0.0004
	0.01	0.2	150K	NA	0.101	0.0157	0.1255	0.0019	0.0976	0.0008
	0.01	0.2	200K	NA	0.1005	0.0196	0.1216	0.0026	0.0966	0.0009
	0.01	0.2	250K	NA	0.1002	0.0227	0.1192	0.0034	0.0959	0.0011
Higher Heritability	0.01	0.8	50K	NA	0.0991	0.0298	0.1091	0.0026	0.0923	0.0012
	0.01	0.8	100K	NA	0.0998	0.0411	0.0999	0.0017	0.087	0.0011
	0.01	0.8	150K	NA	0.0994	0.0459	0.0956	0.0025	0.0843	0.0014
	0.01	0.8	200K	NA	0.0999	0.0485	0.0935	0.0023	0.0832	0.0016
	0.01	0.8	250K	NA	0.1004	0.0499	0.0925	0.0023	0.0824	0.0015
Lower Prevalence	0.01	0.5	50K	0.1	0.1007	0.0011	0.1454	0.0021	0.0999	0.0002
	0.01	0.5	100K	0.1	0.0981	0.0062	0.1323	0.0016	0.0991	0.0005
	0.01	0.5	150K	0.1	0.0988	0.011	0.1269	0.0026	0.0983	0.0005
	0.01	0.5	200K	0.1	0.099	0.0146	0.1233	0.0024	0.0973	0.0007
	0.01	0.5	250K	0.1	0.0991	0.0173	0.1222	0.0027	0.097	0.0009
Higher Prevalence	0.01	0.5	50K	0.2	0.1007	0.0034	0.1385	0.0018	0.0997	0.0002
	0.01	0.5	100K	0.2	0.1004	0.0118	0.1266	0.0022	0.098	0.0003
	0.01	0.5	150K	0.2	0.0988	0.0175	0.12	0.002	0.0966	0.0005
	0.01	0.5	200K	0.2	0.0998	0.0213	0.1171	0.0023	0.0955	0.0005
	0.01	0.5	250K	0.2	0.1003	0.0238	0.1155	0.0022	0.0944	0.0007

### Sheet: STable 27
Supplementary Table 27: Empirically observed classification inconsistency rates for sequentially integrated PRSs using point-estimate thresholding or uncertainty-aware probabilistic thresholding under different simulation settings.
Setting	Polygenicity	Heritability	Prevalence	Design	Percentage of Individuals Selected		Inconsistency Rate				True Positive Rate
					Point-estimate Thresholding	Probabilistic Thresholding	Point-estimate Thresholding		Probabilistic Thresholding		Point-estimate Thresholding		Probabilistic Thresholding
							Mean	SD	Mean	SD	Mean	SD	Mean	SD
Primary	0.01	0.5	NA	Overlapping	0.174	0.08	0.1314	0.0022	0.0706	0.0027	0.4056	0.0078	0.6015	0.0086
				Independent	0.1603	0.055	0.1101	0.0067	0.0456	0.0045	0.3785	0.0093	0.5781	0.0149
Lower Polygenicity	0.001	0.5	NA	Overlapping	0.1335	0.1036	0.0624	0.0027	0.052	0.0027	0.5977	0.0114	0.6871	0.0098
				Independent	0.1303	0.0976	0.0561	0.005	0.045	0.0047	0.5897	0.0122	0.6815	0.0094
Higher Polygenicity	0.1	0.5	NA	Overlapping	0.1836	0.0501	0.146	0.0031	0.0475	0.0037	0.3396	0.0065	0.5828	0.0268
				Independent	0.1701	0.0303	0.1252	0.0133	0.0276	0.0068	0.3217	0.0078	0.57	0.0415
Lower Heritability	0.01	0.2	NA	Overlapping	0.1986	0.0503	0.1688	0.0023	0.0494	0.0048	0.3154	0.0044	0.5706	0.0165
				Independent	0.1863	0.0308	0.1512	0.0115	0.0298	0.0071	0.296	0.0036	0.5426	0.027
Higher Heritability	0.01	0.8	NA	Overlapping	0.1599	0.0859	0.1096	0.0023	0.0678	0.0018	0.4498	0.0094	0.6178	0.0092
				Independent	0.1506	0.0682	0.0941	0.0045	0.0497	0.0043	0.4298	0.0089	0.6003	0.0145
Lower Prevalence	0.01	0.5	0.1	Overlapping	0.2044	0.0421	0.1773	0.0034	0.0417	0.0043	0.3009	0.0031	0.5752	0.0187
				Independent	0.1894	0.0243	0.1559	0.0258	0.0237	0.007	0.285	0.0053	0.5518	0.0225
Higher Prevalence	0.01	0.5	0.2	Overlapping	0.1943	0.0558	0.1621	0.0044	0.0542	0.0044	0.3328	0.0047	0.5867	0.014
				Independent	0.1829	0.0332	0.1453	0.0134	0.0316	0.0039	0.3113	0.0052	0.5565	0.0159

### Sheet: STable28
Supplementary Table 28: Analytic sample size in All of Us stratified by ancestry.
Trait	Ncase	Ncontrol	Ntotal	Mean (min,max) / Prevalence	Ncase (EUR)	Ncontrol (EUR)	Ncase (AFR)	Ncontrol (AFR)	Ncase (AMR)	Ncontrol (AMR)	Ncase (EAS)	Ncontrol (EAS)	Ncase (SAS)	Ncontrol (SAS)	Ncase (MID)	Ncontrol (MID)
BMI	-	-	261773	29.7 (11.0, 116.9)	145787		58619		46102		6647		3547		1071
CAD	17546	270562	288108	0.0609008	11512	155602	3574	54118	2119	49804	166	6412	128	3535	47	1091
MDD	51605	236503	288108	0.179117	32344	134770	9902	47790	8276	43647	572	6006	350	3313	161	977
TC	-	-	99567	177.1 (51.0, 499.0)	63636		19327		12971		1966		1258		409
T2D	28047	256764	284811	0.0984758	14407	150708	7440	49502	5425	46010	378	6169	294	3352	103	1023

### Sheet: STable29
Supplementary Table 29: GWAS summary statistics for PRS construction.
Trait	First author year	Ncase	Ncontrol	Ntotal	Neff	Ancestry	PMID	Liability heritability	Nsnp for PRS calculation	Prediction accuracy
BMI	Yengo 2018			795640	795640	EUR	30124842	0.166 (0.0047)	937834	0.4872
BMI	Verma 2024			607391	607391	Trans-ancestry	39024449		1092708	0.3823
BMI	Jee 2025			928679	928679	EUR + EAS	38798434		899131	0.1213
CAD	Aragam 2022 (EUR)	181522	984168	1165690	613021	EUR	36474045	0.115 (0.0066) under pop prev. 8%	1096937	0.2708
CAD	Aragam 2022 (TA)	210842	1167328	1378170	714344	Trans-ancestry	36474045		1096943	0.2697
CAD	Verma 2024	181290	408425	589715	502232	Trans-ancestry	39024449		1092708	0.278
MDD	Howard 2019	170756	329443	500199	449856	EUR	30718901		1068227	0.0979
MDD	Als 2023	294322	741438	1035760	842749	EUR	37464041		1084999	0.1448
MDD	Adam 2025 (EUR)	412305	1588397	2000702	1.30935e+06	EUR	39814019	0.0797 (0.0024) under pop prev. 15%	1031486	0.1886
MDD	Adam 2025 (TA)	537363	2061567	2598930	1.70502e+06	Trans-ancestry	39814019		969988	0.1894
TC	Graham 2021 (EUR)			1320016	1320016	EUR	34887591	0.0912 (0.0088)	1096935	0.48
TC	Graham 2021 (TA)			1654960	1654960	Trans-ancestry	34887591		1096935	0.5373
TC	Verma 2024			570770	570770	Trans-ancestry	39024449		1092708	0.4754
TC	Jee 2025			928679	928679	EUR + EAS	38798434		899131	0.0881
T2D	Mahajan 2018	74124	824006	898130	231436	EUR	30297969		1096765	0.1539
T2D	Spracklen 2020	77418	356122	433540	211793	EAS	32499647		1004541	0.0492
T2D	Majahan 2022 (EUR)	80154	853816	933970	251740	EUR	35551307		1095722	0.1481
T2D	Majahan 2022 (TA)	180834	1159055	1339889	492191	Trans-ancestry	35551307		1095722	0.1523
T2D	Suzuki 2024 (EUR)	242283	1569734	1812017	751755	EUR	38374256	0.312 (0.0128) under pop prev. 10%	1095778	0.2164
T2D	Suzuki 2024 (TA)	428452	2107149	2535601	1.24666e+06	Trans-ancestry	38374256		1095776	0.2237
Heritability was estimated using the largest EUR GWAS
Neff for CAD and MDD were calculated using overall case and control numbers

### Sheet: STable 30
Supplementary Table 30: Regression slope of confidence level or observed case proportion on empirical coverage or predicted disease probability based on calibrated and uncalibrated PRSs in the AoU testing dataset.
Trait	Training GWAS	Slope (uncalibrated)	Slope (calibrated)
BMI	Yengo 2018	1.04	0.995
BMI	Verma 2024	1.05	0.992
BMI	Jee 2025	1.06	0.986
CAD	Aragam 2022 (EUR)	1.70406	0.980919
CAD	Aragam 2022 (TA)	1.46172	0.979811
CAD	Verma 2024	2.65603	0.985198
MDD	Howard 2019	1.38253	0.962233
MDD	Als 2023	1.41055	0.979189
MDD	Adams 2025 (EUR)	1.6923	0.980052
MDD	Adams 2025 (TA)	1.89464	0.979765
TC	Graham 2021 (EUR)	1.04	0.998
TC	Graham 2021 (TA)	1.04	0.998
TC	Verma 2024	1.04	0.999
TC	Jee 2025	1.06	0.999
T2D	Mahajan 2018	1.22014	1.04157
T2D	Mahajan 2022 (EUR)	1.35782	1.04087
T2D	Mahajan 2022 (TA)	1.41845	1.0439
T2D	Spracklen 2020	0.5	1.11136
T2D	Sukuzi 2024 (EUR)	1.33252	1.02838
T2D	Sukuzi 2024 (TA)	1.18056	1.03501

### Sheet: STable 31
Supplementary Table 31: Average within-individual posterior variance by ancestry for calibrated and uncalibrated PRSs in the AoU testing dataset.
Trait	Training GWAS	Ancestry	N	Within-individual Variance (Uncertainty)
				Uncalibrated	Calibrated
BMI	Yengo 2018	AFR	58619	0.046803	0.123704
BMI	Yengo 2018	AMR	46102	0.0308317	0.0814901
BMI	Yengo 2018	EAS	6647	0.0390874	0.103319
BMI	Yengo 2018	EUR	145787	0.0264023	0.0697833
BMI	Yengo 2018	MID	1071	0.030076	0.0794923
BMI	Yengo 2018	SAS	3547	0.0313446	0.0828435
BMI	Verma 2024	AFR	58619	0.0343872	0.152842
BMI	Verma 2024	AMR	46102	0.0220182	0.097864
BMI	Verma 2024	EAS	6647	0.0268444	0.119321
BMI	Verma 2024	EUR	145787	0.0186469	0.0828798
BMI	Verma 2024	MID	1071	0.0211594	0.0940457
BMI	Verma 2024	SAS	3547	0.0220187	0.0978685
BMI	Jee 2025	AFR	58619	0.0194001	0.209113
BMI	Jee 2025	AMR	46102	0.0134951	0.145463
BMI	Jee 2025	EAS	6647	0.0196826	0.212165
BMI	Jee 2025	EUR	145787	0.0108591	0.11705
BMI	Jee 2025	MID	1071	0.0125579	0.135368
BMI	Jee 2025	SAS	3547	0.0140154	0.15107
CAD	Aragam 2022 (EUR)	AFR	57692	0.0180844	0.119524
CAD	Aragam 2022 (EUR)	AMR	51923	0.0126379	0.0835304
CAD	Aragam 2022 (EUR)	EAS	6578	0.0156195	0.10324
CAD	Aragam 2022 (EUR)	EUR	167114	0.0108003	0.0713834
CAD	Aragam 2022 (EUR)	MID	1138	0.0120814	0.0798655
CAD	Aragam 2022 (EUR)	SAS	3663	0.0126575	0.0836575
CAD	Aragam 2022 (TA)	AFR	57692	0.0199867	0.122614
CAD	Aragam 2022 (TA)	AMR	51923	0.0136982	0.0840387
CAD	Aragam 2022 (TA)	EAS	6578	0.0178841	0.109717
CAD	Aragam 2022 (TA)	EUR	167114	0.0114111	0.0700059
CAD	Aragam 2022 (TA)	MID	1138	0.0130561	0.0801166
CAD	Aragam 2022 (TA)	SAS	3663	0.0138194	0.0847777
CAD	Verma 2024	AFR	57692	0.0171496	0.118891
CAD	Verma 2024	AMR	51923	0.0119357	0.0827487
CAD	Verma 2024	EAS	6578	0.0149393	0.103571
CAD	Verma 2024	EUR	167114	0.0101173	0.0701409
CAD	Verma 2024	MID	1138	0.0113175	0.0784667
CAD	Verma 2024	SAS	3663	0.0118571	0.0821989
MDD	Howard 2019	AFR	57692	0.0200293	0.100601
MDD	Howard 2019	AMR	51923	0.0141733	0.0711887
MDD	Howard 2019	EAS	6578	0.0168616	0.0846896
MDD	Howard 2019	EUR	167114	0.0122996	0.0617777
MDD	Howard 2019	MID	1138	0.0137379	0.0690038
MDD	Howard 2019	SAS	3663	0.0142003	0.0713257
MDD	Als 2023	AFR	57692	0.0142531	0.0918635
MDD	Als 2023	AMR	51923	0.010571	0.0681315
MDD	Als 2023	EAS	6578	0.0132743	0.0855512
MDD	Als 2023	EUR	167114	0.00920823	0.0593486
MDD	Als 2023	MID	1138	0.0102002	0.0657444
MDD	Als 2023	SAS	3663	0.0106944	0.068928
MDD	Adams 2025 (EUR)	AFR	57692	0.0121419	0.0910986
MDD	Adams 2025 (EUR)	AMR	51923	0.00849296	0.063722
MDD	Adams 2025 (EUR)	EAS	6578	0.0101814	0.0763868
MDD	Adams 2025 (EUR)	EUR	167114	0.00739236	0.0554649
MDD	Adams 2025 (EUR)	MID	1138	0.0081372	0.0610578
MDD	Adams 2025 (EUR)	SAS	3663	0.0085199	0.0639242
MDD	Adams 2025 (TA)	AFR	57692	0.00941495	0.0907981
MDD	Adams 2025 (TA)	AMR	51923	0.00656565	0.0633192
MDD	Adams 2025 (TA)	EAS	6578	0.00812804	0.0783829
MDD	Adams 2025 (TA)	EUR	167114	0.00575527	0.0555044
MDD	Adams 2025 (TA)	MID	1138	0.00635879	0.06133
MDD	Adams 2025 (TA)	SAS	3663	0.00663843	0.0640219
TC	Graham 2021 (EUR)	AFR	19327	0.0201826	0.073
TC	Graham 2021 (EUR)	AMR	12971	0.0132871	0.048
TC	Graham 2021 (EUR)	EAS	1966	0.0163266	0.059
TC	Graham 2021 (EUR)	EUR	63636	0.0109441	0.039
TC	Graham 2021 (EUR)	MID	409	0.012771	0.046
TC	Graham 2021 (EUR)	SAS	1258	0.0131314	0.047
TC	Graham 2021 (TA)	AFR	19327	0.0191014	0.066
TC	Graham 2021 (TA)	AMR	12971	0.0123173	0.043
TC	Graham 2021 (TA)	EAS	1966	0.0167198	0.058
TC	Graham 2021 (TA)	EUR	63636	0.0098901	0.034
TC	Graham 2021 (TA)	MID	409	0.0114776	0.04
TC	Graham 2021 (TA)	SAS	1258	0.0123244	0.043
TC	Verma 2024	AFR	19327	0.0187718	0.073
TC	Verma 2024	AMR	12971	0.0123218	0.048
TC	Verma 2024	EAS	1966	0.0149512	0.058
TC	Verma 2024	EUR	63636	0.0103121	0.04
TC	Verma 2024	MID	409	0.0118262	0.046
TC	Verma 2024	SAS	1258	0.0121015	0.047
TC	Jee 2025	AFR	19327	0.0204593	0.127
TC	Jee 2025	AMR	12971	0.0142058	0.088
TC	Jee 2025	EAS	1966	0.0193715	0.12
TC	Jee 2025	EUR	63636	0.0108703	0.068
TC	Jee 2025	MID	409	0.0128928	0.08
TC	Jee 2025	SAS	1258	0.0141914	0.088
T2D	Mahajan 2018	AFR	56942	0.0617268	0.388446
T2D	Mahajan 2018	AMR	51435	0.0409757	0.257859
T2D	Mahajan 2018	EAS	6547	0.0533042	0.335444
T2D	Mahajan 2018	EUR	165115	0.0350533	0.220588
T2D	Mahajan 2018	MID	1126	0.0391367	0.246278
T2D	Mahajan 2018	SAS	3646	0.0412872	0.259811
T2D	Spracklen 2020	AFR	56942	0.0686064	0.432755
T2D	Spracklen 2020	AMR	51435	0.0485222	0.306066
T2D	Spracklen 2020	EAS	6547	0.065313	0.411979
T2D	Spracklen 2020	EUR	165115	0.0384439	0.242495
T2D	Spracklen 2020	MID	1126	0.04417	0.27861
T2D	Spracklen 2020	SAS	3646	0.0487867	0.307731
T2D	Mahajan 2022 (EUR)	AFR	56942	0.0474406	0.38535
T2D	Mahajan 2022 (EUR)	AMR	51435	0.031803	0.258329
T2D	Mahajan 2022 (EUR)	EAS	6547	0.0404029	0.328187
T2D	Mahajan 2022 (EUR)	EUR	165115	0.0276867	0.22489
T2D	Mahajan 2022 (EUR)	MID	1126	0.0308674	0.250711
T2D	Mahajan 2022 (EUR)	SAS	3646	0.0321453	0.261098
T2D	Mahajan 2022 (TA)	AFR	56942	0.0280751	0.383476
T2D	Mahajan 2022 (TA)	AMR	51435	0.0193805	0.264717
T2D	Mahajan 2022 (TA)	EAS	6547	0.0252489	0.344874
T2D	Mahajan 2022 (TA)	EUR	165115	0.0161554	0.220664
T2D	Mahajan 2022 (TA)	MID	1126	0.0182127	0.24876
T2D	Mahajan 2022 (TA)	SAS	3646	0.0194185	0.265222
T2D	Sukuzi 2024 (EUR)	AFR	56942	0.0390961	0.369011
T2D	Sukuzi 2024 (EUR)	AMR	51435	0.0252537	0.238363
T2D	Sukuzi 2024 (EUR)	EAS	6547	0.0311647	0.294153
T2D	Sukuzi 2024 (EUR)	EUR	165115	0.0213938	0.201927
T2D	Sukuzi 2024 (EUR)	MID	1126	0.0243198	0.229525
T2D	Sukuzi 2024 (EUR)	SAS	3646	0.0253409	0.239178
T2D	Sukuzi 2024 (TA)	AFR	56942	0.0347577	0.370861
T2D	Sukuzi 2024 (TA)	AMR	51435	0.0227567	0.242813
T2D	Sukuzi 2024 (TA)	EAS	6547	0.0290648	0.310126
T2D	Sukuzi 2024 (TA)	EUR	165115	0.0183174	0.195446
T2D	Sukuzi 2024 (TA)	MID	1126	0.0214726	0.229122
T2D	Sukuzi 2024 (TA)	SAS	3646	0.0226125	0.241257

### Sheet: STable 32
Supplementary Table 32: Predicted and empirically observed misclassification rates across top-percentile risk thresholds for individual PRSs in the AoU testing dataset.
Trait	Training GWAS	Misclassification Rate (top 10% cutoff)			Misclassification Rate (top 5% cutoff)			Misclassification Rate (top 2% cutoff)
		Predicted (population-level)	Predicted (avg indiidual-level)	Observed (population-level)	Predicted (population-level)	Predicted (avg indiidual-level)	Observed (population-level)	Predicted (population-level)	Predicted (avg indiidual-level)	Observed (population-level)
BMI	Yengo 2018	0.158251	0.157379	0.156478	0.0863823	0.0864811	0.0862066	0.0368733	0.0377893	0.0369115
BMI	Verma 2024	0.161186	0.15872	0.15621	0.0876511	0.0871689	0.0855296	0.0372583	0.0380304	0.036687
BMI	Jee 2025	0.170239	0.165481	0.168227	0.0913773	0.0884726	0.0910365	0.0383133	0.0382103	0.03828
CAD	Aragam 2022 (EUR)	0.139935	0.138886	0.139344	0.0993965	0.100942	0.0989525	0.0757867	0.0779655	0.075457
CAD	Aragam 2022 (TA)	0.139949	0.139356	0.139576	0.0994062	0.0995085	0.0990786	0.0757919	0.0763053	0.0754389
CAD	Verma 2024	0.139783	0.139819	0.13916	0.0993008	0.0988507	0.0985761	0.0757381	0.0759831	0.0752307
MDD	Howard 2019	0.234774	0.232717	0.230883	0.206129	0.205091	0.204047	0.189533	0.189166	0.188339
MDD	Als 2023	0.232818	0.229966	0.228358	0.204948	0.203656	0.202384	0.188962	0.188537	0.187576
MDD	Adam 2025 (EUR)	0.231236	0.229731	0.228439	0.203988	0.203746	0.202657	0.188496	0.188684	0.188189
MDD	Adam 2025 (TA)	0.23121	0.230337	0.228746	0.203972	0.203666	0.2027	0.188488	0.188729	0.188351
TC	Graham 2021 (EUR)	0.164849	0.162815	0.1578	0.0891945	0.0868965	0.0849746	0.0377096	0.0360494	0.0353107
TC	Graham 2021 (TA)	0.163826	0.162488	0.158153	0.0887677	0.0867439	0.0848898	0.0375867	0.0362968	0.0354546
TC	Verma 2024	0.16494	0.161214	0.157451	0.0892317	0.0851036	0.0845472	0.0377201	0.0359918	0.0359401
TC	Jee 2025	0.174089	0.156747	0.154128	0.0928616	0.0872293	0.0873337	0.0386959	0.0421987	0.0424449
T2D	Mahajan 2018	0.162956	0.162518	0.163278	0.128887	0.129368	0.130299	0.10973	0.110482	0.110734
T2D	Spracklen 2020	0.170484	0.165941	0.165718	0.133616	0.131288	0.131635	0.112111	0.11175	0.112438
T2D	Majahan 2022 (EUR)	0.16331	0.162874	0.163576	0.129113	0.1297	0.130596	0.109845	0.110605	0.110813
T2D	Majahan 2022 (TA)	0.163062	0.162354	0.162684	0.128955	0.12888	0.129609	0.109764	0.109727	0.110237
T2D	Suzuki 2024 (EUR)	0.159438	0.159052	0.159729	0.126633	0.12706	0.127546	0.108574	0.109063	0.109782
T2D	Suzuki 2024 (TA)	0.159058	0.15845	0.158731	0.126387	0.126253	0.126845	0.108448	0.108284	0.108839

### Sheet: STable 33
Supplementary Table 33: Predicted and empirically observed positive predicted value (PPV) and negative predictive value (NPV) across top-percentile risk thresholds for individual PRSs in the AoU testing dataset.
Trait	PRS trained GWAS	Top 10% Cutoff				Top 5% Cutoff				Top 2%
		Observed PPV	Predicted PPV	Observed NPV	Predicted NPV	Observed PPV	Predicted PPV	Observed NPV	Predicted NPV	Observed PPV	Predicted PPV	Observed NPV	Predicted NPV
BMI	Yengo 2018	0.213046	0.208744	0.913633	0.912083	0.135342	0.136177	0.954816	0.954536	0.0724039	0.0781676	0.981262	0.981187
BMI	Verma 2024	0.214309	0.194071	0.913776	0.910452	0.140941	0.123489	0.955096	0.953868	0.07883	0.0685426	0.981396	0.980991
BMI	Jee 2025	0.154047	0.148804	0.907072	0.905423	0.0869708	0.0862273	0.95227	0.951907	0.0393232	0.0421686	0.980588	0.980452
CAD	Aragam 2022 (EUR)	0.107977	0.104831	0.944273	0.94398	0.118912	0.115043	0.942298	0.941949	0.134845	0.127851	0.940847	0.940466
CAD	Aragam 2022 (TA)	0.107174	0.104759	0.944204	0.943972	0.118546	0.114946	0.942147	0.941944	0.135361	0.127721	0.940678	0.940463
CAD	Verma 2024	0.108759	0.105586	0.944416	0.944064	0.124043	0.115999	0.942381	0.941999	0.140961	0.129067	0.940759	0.94049
MDD	Howard 2019	0.229918	0.221716	0.826531	0.825616	0.239711	0.229874	0.824076	0.823555	0.259997	0.239589	0.822531	0.822117
MDD	Als 2023	0.239526	0.231494	0.827595	0.826703	0.253022	0.241692	0.824765	0.824177	0.27809	0.253879	0.822902	0.822409
MDD	Adam 2025 (EUR)	0.246192	0.239407	0.828348	0.827582	0.262687	0.251292	0.825285	0.824682	0.278663	0.265531	0.822919	0.822647
MDD	Adam 2025 (TA)	0.247045	0.239534	0.82843	0.827596	0.261002	0.251447	0.825197	0.82469	0.27687	0.265721	0.822883	0.822651
TC	Graham 2021 (EUR)	0.185404	0.175755	0.911443	0.908417	0.121421	0.108055	0.954646	0.953056	0.0709111	0.057259	0.981221	0.98076
TC	Graham 2021 (TA)	0.186777	0.180872	0.911608	0.908986	0.122671	0.112323	0.954715	0.95328	0.0755147	0.0603333	0.981308	0.980823
TC	Verma 2024	0.176266	0.175299	0.910443	0.908367	0.104418	0.107683	0.953737	0.953036	0.0539429	0.0569977	0.980869	0.980755
TC	Jee 2025	0.130548	0.129553	0.905375	0.903284	0.0667077	0.0713842	0.951758	0.951125	0.0266774	0.032602	0.980306	0.980257
T2D	Mahajan 2018	0.173474	0.1776	0.909861	0.910316	0.187641	0.195883	0.90622	0.906651	0.216591	0.21864	0.903932	0.903976
T2D	Spracklen 2020	0.143544	0.139962	0.90653	0.906134	0.151017	0.148599	0.904293	0.904162	0.154858	0.159118	0.902676	0.902762
T2D	Majahan 2022 (EUR)	0.172321	0.175831	0.90973	0.910119	0.185599	0.193632	0.906107	0.906532	0.214011	0.215772	0.903897	0.903918
T2D	Majahan 2022 (TA)	0.175359	0.177068	0.910074	0.910257	0.189245	0.195211	0.906299	0.906616	0.209219	0.21779	0.903781	0.903959
T2D	Suzuki 2024 (EUR)	0.191618	0.19519	0.911879	0.91227	0.214675	0.218432	0.907643	0.907838	0.234542	0.24754	0.904309	0.904566
T2D	Suzuki 2024 (TA)	0.19705	0.197089	0.912484	0.912481	0.21831	0.220885	0.907835	0.907967	0.245269	0.250702	0.904516	0.904631

### Sheet: STable 34
Supplementary Table 34: Pairwise Pearson correlation between each pair of PRSs.
Trait	GWAS1	GWAS2	Pearson Correlation
BMI	Yengo 2018	Verma, 2024	0.607
BMI	Yengo 2018	Jee, 2025	0.352
BMI	Verma 2024	Jee, 2025	0.329
CAD	Aragam 2022 (EUR)	Aragam, 2022 (TA)	0.873
CAD	Aragam 2022 (EUR)	Verma, 2024	0.733
CAD	Aragam 2022 (TA)	Verma, 2024	0.683
MDD	Howard 2019	Als, 2023	0.834
MDD	Howard 2019	Adam, 2025 (EUR)	0.676
MDD	Howard 2019	Adam, 2025 (TA)	0.665
MDD	Als 2023	Adam, 2025 (EUR)	0.825
MDD	Als 2023	Adam, 2025 (TA)	0.801
MDD	Adam 2025 (EUR)	Adam, 2025 (TA)	0.957
TC	Graham 2021 (EUR)	Graham, 2021 (TA)	0.959
TC	Graham 2021 (EUR)	Verma, 2024	0.695
TC	Graham 2021 (EUR)	Jee, 2025	0.298
TC	Graham 2021 (TA)	Verma, 2024	0.769
TC	Graham 2021 (TA)	Jee, 2025	0.38
TC	Verma 2024	Jee, 2025	0.326
T2D	Mahajan 2018	Spracklen, 2020	0.402
T2D	Mahajan 2018	Majahan, 2022 (EUR)	0.978
T2D	Mahajan 2018	Majahan, 2022 (TA)	0.837
T2D	Mahajan 2018	Suzuki, 2024 (EUR)	0.89
T2D	Mahajan 2018	Suzuki, 2024 (TA)	0.769
T2D	Spracklen 2020	Majahan, 2022 (EUR)	0.409
T2D	Spracklen 2020	Majahan, 2022 (TA)	0.696
T2D	Spracklen 2020	Suzuki, 2024 (EUR)	0.411
T2D	Spracklen 2020	Suzuki, 2024 (TA)	0.613
T2D	Majahan 2022 (EUR)	Majahan, 2022 (TA)	0.846
T2D	Majahan 2022 (EUR)	Suzuki, 2024 (EUR)	0.888
T2D	Majahan 2022 (EUR)	Suzuki, 2024 (TA)	0.768
T2D	Majahan 2022 (TA)	Suzuki, 2024 (EUR)	0.812
T2D	Majahan 2022 (TA)	Suzuki, 2024 (TA)	0.882
T2D	Suzuki 2024 (EUR)	Suzuki, 2024 (TA)	0.869

### Sheet: STable 35
Supplementary Table 35: Predicted and empirically observed classification inconsistency probabilities across top-percentile risk thresholds in the AoU testing dataset for each phenotype.
Trait	N PRS	Inconsistency (top 10% cutoff)		Inconsistency (top 5% cutoff)		Inconsistency (top 2% cutoff)
		Predicted	Observed	Predicted	Observed	Predicted	Observed
BMI	3	0.2133	0.2128	0.1182	0.1192	0.0514	0.052
CAD	3	0.1401	0.1391	0.0804	0.0802	0.0365	0.0368
MDD	4	0.1534	0.1514	0.0886	0.0862	0.0406	0.0394
TC	4	0.2168	0.22	0.1211	0.1247	0.0533	0.0553
T2D	6	0.2122	0.2113	0.122	0.1221	0.0556	0.0558

### Sheet: STable 36
Supplementary Table 36: Predicted and empiraically observed probabilities of PRS classification profiles in the AoU testing dataset for each phenotype.
Trait	Configuration	Predicted	Observed
BMI	All < 80th	0.601	0.599
BMI	All < 90th	0.775	0.775
BMI	All > 80th	0.0439	0.0418
BMI	All > 90th	0.0125	0.0119
BMI	At least one > 80th	0.399	0.401
BMI	At least one > 80th & one < 20th	0.0611	0.0606
BMI	At least one > 80th & one < 80th	0.355	0.36
BMI	At least one > 90th	0.225	0.225
BMI	At least one > 90th & one < 10th	0.0106	0.00889
BMI	At least one > 90th & one < 90th	0.213	0.213
CAD	All < 80th	0.678946	0.678622
CAD	All < 90th	0.82303	0.823214
CAD	All > 80th	0.0948869	0.0931856
CAD	All > 90th	0.0376541	0.0367254
CAD	At least one > 80th	0.321054	0.321393
CAD	At least one > 80th & one < 20th	0.0066445	0.00552704
CAD	At least one > 80th & one < 80th	0.226167	0.228167
CAD	At least one > 90th	0.17697	0.176769
CAD	At least one > 90th & one < 10th	0.00032241	0.000248325
CAD	At least one > 90th & one < 90th	0.139316	0.140027
MDD	All < 80th	0.663	0.664
MDD	All < 90th	0.814	0.813
MDD	All > 80th	0.0864	0.0867
MDD	All > 90th	0.0348	0.0336
MDD	At least one > 80th	0.337	0.336
MDD	At least one > 80th & one < 20th	0.00839	0.00714
MDD	At least one > 80th & one < 80th	0.25	0.249
MDD	At least one > 90th	0.186	0.187
MDD	At least one > 90th & one < 10th	0.000276	0.000289
MDD	At least one > 90th & one < 90th	0.151	0.153
TC	All < 80th	0.598	0.595
TC	All < 90th	0.769	0.771
TC	All > 80th	0.0422	0.042
TC	All > 90th	0.0107	0.0121
TC	At least one > 80th	0.402	0.405
TC	At least one > 80th & one < 20th	0.0601	0.0615
TC	At least one > 80th & one < 80th	0.36	0.363
TC	At least one > 90th	0.231	0.229
TC	At least one > 90th & one < 10th	0.012	0.00991
TC	At least one > 90th & one < 90th	0.22	0.217
T2D	All < 80th	0.604	0.602
T2D	All < 90th	0.772	0.771
T2D	All > 80th	0.053	0.0524
T2D	All > 90th	0.0168	0.017
T2D	At least one > 80th	0.396	0.398
T2D	At least one > 80th & one < 20th	0.0411	0.0411
T2D	At least one > 80th & one < 80th	0.343	0.346
T2D	At least one > 90th	0.228	0.229
T2D	At least one > 90th & one < 10th	0.00506	0.00518
T2D	At least one > 90th & one < 90th	0.211	0.212

### Sheet: STable 37
Supplementary Table 37: Prediction accuracy, positive predictive value (PPV), and classification inconsistency for sequentially integrated PRSs using point-estimate thresholding or probabilistic thresholding in the AoU testing dataset.
Trait	Sequential PRS	Weights (average)	Prediction accuracy	Point-estimate Thresholding (top 10% cutoff)				Probabilistic Thresholding at 0.5				Probabilistic Thresholding at 0.4				Probabilistic Thresholding at 0.3				Probabilistic Thresholding at 0.2
				N Selected	Observed PPV	Predicted PPV	Inconsistency	N Selected	Observed PPV	Predicted PPV	Inconsistency	N Selected	Observed PPV	Predicted PPV	Inconsistency	N Selected	Observed PPV	Predicted PPV	Inconsistency	N Selected	Observed PPV	Predicted PPV	Inconsistency
BMI	Yengo 2018	/	0.4872	23575.9	0.213046	0.208744	0.0376913	8009.9	0.257297	0.249689	0.0178433	13351.1	0.235485	0.230662	0.0272064	21517.6	0.216915	0.212299	0.0369379	23575.9	0.213046	0.208724	0.0376913
BMI	. + Verma 2024	0.65 + 0.35	0.5457	23601.8	0.22473	0.216485		9819.8	0.263368	0.252818		15516.2	0.243963	0.234084		23003	0.226604	0.217503		23601.8	0.22473	0.216418
BMI	. + Jee 2025	0.65 + 0.35+ 0	0.5457	23602.5	0.224728	0.216485		9820	0.263375	0.252818		15517.1	0.243975	0.234082		23003.3	0.226606	0.217503		23602.5	0.224728	0.216417
CAD	Aragam 2022 (EUR)	/	0.2708	25922.6	0.107686	0.104831	0.0679571	2598.2	0.146873	0.137614	0.0114533	5975.3	0.132109	0.126044	0.0241476	14216.1	0.1149	0.113647	0.048122	25737.5	0.107842	0.10493	0.0678592
CAD	. + Aragam 2022 (TA)	0.53 + 0.47	0.2899	25927.2	0.109911	0.106622		2725.3	0.152818	0.140463		6493.1	0.134419	0.127708		15287.8	0.117361	0.114774		25844.1	0.109919	0.106678
CAD	. + Verma 2024	0.25 + 0.29 + 0.46	0.3292	25929	0.112578	0.110193		3627	0.157015	0.142652		8010.3	0.139233	0.129851		17437.2	0.119817	0.116929		25927.9	0.112579	0.110199
MDD	Howard 2019	/	0.0979	25945.6	0.229918	0.221716	0.122902	<20	-	-	0.00279062	102.9	0.253063	0.274905	0.0102118	1323.9	0.276351	0.252955	0.0359541	13455.6	0.226255	0.22945	0.105826
MDD	. + Als 2023	0.29 + 0.71	0.1413	25923.3	0.238783	0.230806		110.8	0.350962	0.295719		638.9	0.326473	0.277459		3798.9	0.28089	0.256882		19212.3	0.240678	0.235255
MDD	. + Adam 2025 (EUR)	0.05 + 0.24 + 0.71	0.1905	25964.5	0.246033	0.239731		555	0.343753	0.297112		2111.8	0.308725	0.27916		7662.7	0.2711	0.260146		23765.5	0.246596	0.241273
MDD	. + Adam 2025 (TA)	0.01 + 0.14 + 0.39 + 0.45	0.1955	25944.3	0.247015	0.240569		635.8	0.338895	0.297059		2317.4	0.302654	0.279281		8081.8	0.269113	0.26045		24155.6	0.247754	0.241838
TC	Graham 2021 (EUR)	/	0.48	8946.7	0.185404	0.175755	0.0636545	2660.7	0.215042	0.205526	0.030068	4696.4	0.202948	0.191908	0.0445083	7901.4	0.189047	0.178938	0.0609562	8946.7	0.185404	0.175798	0.0636545
TC	. + Graham 2021 (TA)	0.22 + 0.78	0.5325	8960.7	0.187133	0.18045		3310.3	0.210463	0.20688		5494.8	0.200239	0.193646		8455.5	0.188994	0.182017		8960.7	0.187133	0.180458
TC	. + Verma 2024	0.11 + 0.50 + 0.39	0.5766	8971.5	0.189422	0.184265		3753	0.208152	0.208777		5924.7	0.200311	0.196078		8678.2	0.189899	0.185174		8971.5	0.189422	0.18424
TC	. + Jee 2025	0.16 + 0.43 + 0.40 + 0	0.576	8983.9	0.18943	0.184213		3751.7	0.208677	0.20872		5913.1	0.19954	0.196074		8684.1	0.190028	0.185101		8983.9	0.18943	0.184148
T2D	Mahajan 2018	/	0.153862	25642.8	0.173474	0.1776	0.0969235	203.6	0.298535	0.291505	0.00515508	1114.6	0.253858	0.254393	0.0155081	5325.3	0.214046	0.217772	0.0445933	20461.7	0.178759	0.183629	0.0916834
T2D	. + Spracklen 2020	0.91 + 0.09	0.156678	25611.1	0.174105	0.178435		218.5	0.291452	0.292328		1176.9	0.253131	0.255005		5526.4	0.214971	0.218213		20756.3	0.179649	0.184149
T2D	. + Majahan 2022 (EUR)	0.58 + 0.08 + 0.33	0.156209	25665.5	0.173245	0.178292		217.4	0.289896	0.29209		1177.1	0.25168	0.254702		5482.3	0.21592	0.218189		20864.7	0.179499	0.183851
T2D	. + Majahan 2022 (TA)	0.42 + 0 + 0.10 + 0.48	0.166838	25626.3	0.177484	0.181403		295.4	0.280184	0.294202		1415.7	0.248527	0.257172		6217.7	0.214822	0.219961		21828.8	0.182583	0.18593
T2D	. + Suzuki 2024 (EUR)	0 + 0 + 0 + 0.15 + 0.85	0.217015	25658.7	0.191769	0.195353		952.2	0.286455	0.298452		3107.8	0.2533	0.263317		9914.1	0.222007	0.226982		24636.1	0.193619	0.196694
T2D	. + Suzuki 2024 (TA)	0.01 + 0 + 0 + 0.01 + 0.44 + 0.55	0.236011	25639.3	0.197175	0.200322		1198.8	0.285779	0.303011		3774.2	0.255156	0.266357		11551.3	0.226368	0.228658		25166.1	0.197692	0.200971

### Sheet: STable 38
Supplementary Table 38: Proportion of individuals selected by different high-risk thresholds and their ancestry composition in the AoU testing dataset.
Trait	Sequential PRS	Threshold	% Selected	AFR %	AMR %	EAS %	EUR %	MID %	SAS %
BMI	Yengo 2018	Observed Cases	9.86695	33.7992	18.4057	0.507186	46.7033	0.170352	0.414255
BMI	Yengo 2018	Point Est (Top 10%)	10.0002	13.0021	18.4987	2.08659	64.6142	0.436757	1.36163
BMI	Yengo 2018	Prob >= 0.2	10.0002	13.0021	18.4987	2.08659	64.6142	0.436757	1.36163
BMI	Yengo 2018	Prob >= 0.3	9.13128	14.2118	18.8672	2.27092	62.8353	0.426896	1.38789
BMI	Yengo 2018	Prob >= 0.4	5.66695	11.7554	18.1109	2.09435	66.3159	0.371853	1.35165
BMI	Yengo 2018	Prob >= 0.5	3.39985	7.57621	18.1664	1.85831	70.7794	0.366241	1.25344
BMI	.+ Verma 2024	Observed Cases	9.86695	33.7992	18.4057	0.507186	46.7033	0.170352	0.414255
BMI	.+ Verma 2024	Point Est (Top 10%)	10.0002	15.2759	18.9898	1.9843	62.0756	0.382852	1.2916
BMI	.+ Verma 2024	Prob >= 0.2	10.0002	15.2759	18.9898	1.9843	62.0756	0.382852	1.2916
BMI	.+ Verma 2024	Prob >= 0.3	9.75718	15.6581	19.322	2.03389	61.2865	0.387973	1.31158
BMI	.+ Verma 2024	Prob >= 0.4	6.58594	15.3172	19.0966	2.0459	61.903	0.364455	1.27287
BMI	.+ Verma 2024	Prob >= 0.5	4.16807	11.6353	19.0758	1.85766	65.824	0.325253	1.28201
BMI	.+ Jee 2025	Observed Cases	9.86695	33.7992	18.4057	0.507186	46.7033	0.170352	0.414255
BMI	.+ Jee 2025	Point Est (Top 10%)	10.0002	15.2755	18.989	1.9843	62.0768	0.382852	1.2916
BMI	.+ Jee 2025	Prob >= 0.2	10.0002	15.2755	18.989	1.9843	62.0768	0.382852	1.2916
BMI	.+ Jee 2025	Prob >= 0.3	9.75688	15.6581	19.3213	2.03395	61.2875	0.387985	1.31118
BMI	.+ Jee 2025	Prob >= 0.4	6.58633	15.3208	19.0955	2.04578	61.9007	0.364432	1.2728
BMI	.+ Jee 2025	Prob >= 0.5	4.16816	11.639	19.0744	1.85762	65.8217	0.325246	1.28199
CAD	Aragam 2022 (EUR)	Observed Cases	6.09008	20.3693	12.0768	0.946073	65.6105	0.267846	0.729533
CAD	Aragam 2022 (EUR)	Point Est (Top 10%)	10.0001	12.5017	22.6467	2.07944	60.8939	0.554956	1.32318
CAD	Aragam 2022 (EUR)	Prob >= 0.2	9.93065	12.5921	22.7816	2.09405	60.644	0.557802	1.33043
CAD	Aragam 2022 (EUR)	Prob >= 0.3	5.48278	15.2458	25.0981	2.46338	55.3461	0.535079	1.31158
CAD	Aragam 2022 (EUR)	Prob >= 0.4	2.30442	8.92659	27.2445	2.05873	60.0379	0.627886	1.10432
CAD	Aragam 2022 (EUR)	Prob >= 0.5	1.00202	5.01743	27.0847	1.5266	64.9684	0.486773	0.916096
CAD	.+ Aragam 2022 (TA)	Observed Cases	6.09008	20.3693	12.0768	0.946073	65.6105	0.267846	0.729533
CAD	.+ Aragam 2022 (TA)	Point Est (Top 10%)	10.0001	13.4335	21.845	2.57077	60.187	0.510605	1.45314
CAD	.+ Aragam 2022 (TA)	Prob >= 0.2	9.97816	13.4638	21.8887	2.57648	60.1028	0.511786	1.4565
CAD	.+ Aragam 2022 (TA)	Prob >= 0.3	5.89682	17.0266	23.1687	3.33048	54.4249	0.518759	1.53051
CAD	.+ Aragam 2022 (TA)	Prob >= 0.4	2.50411	10.7424	25.0337	3.1965	58.8914	0.517706	1.61826
CAD	.+ Aragam 2022 (TA)	Prob >= 0.5	1.05103	6.52111	25.4397	2.80216	63.41	0.512196	1.31479
CAD	.+ Verma 2024	Observed Cases	6.09008	20.3693	12.0768	0.946073	65.6105	0.267846	0.729533
CAD	.+ Verma 2024	Point Est (Top 10%)	10.0001	13.2993	21.0706	2.19013	61.5449	0.481296	1.41381
CAD	.+ Verma 2024	Prob >= 0.2	10	13.2994	21.0707	2.19014	61.5446	0.4813	1.41382
CAD	.+ Verma 2024	Prob >= 0.3	6.72391	16.8925	21.8483	2.62753	56.6913	0.451672	1.48871
CAD	.+ Verma 2024	Prob >= 0.4	3.08923	11.5968	22.787	2.4065	61.236	0.484274	1.48941
CAD	.+ Verma 2024	Prob >= 0.5	1.39878	7.5575	23.2874	1.7882	65.2438	0.538674	1.58452
MDD	Howard 2019	Observed Cases	17.9117	19.1881	16.0373	1.10843	62.676	0.311985	0.678229
MDD	Howard 2019	Point Est (Top 10%)	10.0001	10.7447	17.747	1.52295	68.4535	0.369071	1.16275
MDD	Howard 2019	Prob >= 0.2	5.18887	20.0647	19.0282	2.44067	56.9857	0.265472	1.21529
MDD	Howard 2019	Prob >= 0.3	0.510572	10.0883	15.453	0.880793	72.756	0.171648	0.650301
MDD	Howard 2019	Prob >= 0.4	0.0396842	0.0378788	9.74581	0.243688	88.5702	0	1.40245
MDD	Howard 2019	Prob >= 0.5	0.00321381	0	1.11111	0	98.8889	0	0
MDD	.+ Als 2023	Observed Cases	17.9117	19.1881	16.0373	1.10843	62.676	0.311985	0.678229
MDD	.+ Als 2023	Point Est (Top 10%)	10.0001	9.36406	17.445	1.35326	70.3961	0.342846	1.09873
MDD	.+ Als 2023	Prob >= 0.2	7.40791	12.5962	19.2611	1.807	64.7245	0.35605	1.25509
MDD	.+ Als 2023	Prob >= 0.3	1.46508	8.29189	15.5729	0.983108	74.1241	0.223074	0.804989
MDD	.+ Als 2023	Prob >= 0.4	0.246397	1.8403	11.3815	0.439736	85.6747	0	0.663794
MDD	.+ Als 2023	Prob >= 0.5	0.0427309	0.78503	6.95122	0	90.5364	0	1.72733
MDD	.+ Adams 2025 (EUR)	Observed Cases	17.9117	19.1881	16.0373	1.10843	62.676	0.311985	0.678229
MDD	.+ Adams 2025 (EUR)	Point Est (Top 10%)	10.0001	9.62283	18.3749	1.48438	68.8777	0.349402	1.29078
MDD	.+ Adams 2025 (EUR)	Prob >= 0.2	9.15737	10.5287	19.4075	1.6203	66.6893	0.365623	1.3885
MDD	.+ Adams 2025 (EUR)	Prob >= 0.3	2.95518	10.2625	17.6415	1.44773	69.1391	0.305888	1.2032
MDD	.+ Adams 2025 (EUR)	Prob >= 0.4	0.814432	3.29264	15.0959	0.810328	79.7777	0.229282	0.794144
MDD	.+ Adams 2025 (EUR)	Prob >= 0.5	0.21404	1.3566	12.3853	0.54238	84.7386	0.0610879	0.916032
MDD	.+ Adams 2025 (TA)	Observed Cases	17.9117	19.1881	16.0373	1.10843	62.676	0.311985	0.678229
MDD	.+ Adams 2025 (TA)	Point Est (Top 10%)	10.0001	9.8388	18.754	1.55804	68.204	0.35403	1.29117
MDD	.+ Adams 2025 (TA)	Prob >= 0.2	9.31942	10.5823	19.6283	1.66941	66.3776	0.371504	1.37087
MDD	.+ Adams 2025 (TA)	Prob >= 0.3	3.11681	10.8313	18.4571	1.52273	67.5456	0.313176	1.33012
MDD	.+ Adams 2025 (TA)	Prob >= 0.4	0.893723	3.6745	16.5617	0.778133	77.8412	0.228081	0.916328
MDD	.+ Adams 2025 (TA)	Prob >= 0.5	0.245201	1.63487	14.2209	0.608805	82.4718	0.188354	0.875277
TC	Graham 2021 (EUR)	Observed Cases	9.65179	17.898	13.1738	2.4038	64.8803	0.416244	1.22784
TC	Graham 2021 (EUR)	Point Est (Top 10%)	9.99997	14.7461	12.2419	1.39382	70.2645	0.254436	1.09921
TC	Graham 2021 (EUR)	Prob >= 0.2	9.99997	14.7461	12.2419	1.39382	70.2645	0.254436	1.09921
TC	Graham 2021 (EUR)	Prob >= 0.3	8.82142	16.7077	12.5323	1.54802	67.874	0.24109	1.09682
TC	Graham 2021 (EUR)	Prob >= 0.4	5.24091	15.1229	11.9785	1.1472	70.7093	0.175223	0.866941
TC	Graham 2021 (EUR)	Prob >= 0.5	2.96919	11.2547	12.2877	1.00794	74.5642	0.103589	0.781854
TC	.+ Graham 2021 (TA)	Observed Cases	9.65179	17.898	13.1738	2.4038	64.8803	0.416244	1.22784
TC	.+ Graham 2021 (TA)	Point Est (Top 10%)	9.99997	17.5483	13.2485	1.64044	66.2091	0.223189	1.13045
TC	.+ Graham 2021 (TA)	Prob >= 0.2	9.99997	17.5483	13.2485	1.64044	66.2091	0.223189	1.13045
TC	.+ Graham 2021 (TA)	Prob >= 0.3	9.45003	18.5833	13.6229	1.73829	64.663	0.226672	1.16585
TC	.+ Graham 2021 (TA)	Prob >= 0.4	6.13188	19.7	13.2761	1.68708	64.0365	0.182787	1.11754
TC	.+ Graham 2021 (TA)	Prob >= 0.5	3.69411	17.0299	13.3119	1.49307	67.0475	0.153906	0.963691
TC	.+ Verma 2024	Observed Cases	9.65179	17.898	13.1738	2.4038	64.8803	0.416244	1.22784
TC	.+ Verma 2024	Point Est (Top 10%)	9.99997	21.6951	13.4025	1.58576	61.9518	0.28903	1.07577
TC	.+ Verma 2024	Prob >= 0.2	9.99997	21.6951	13.4025	1.58576	61.9518	0.28903	1.07577
TC	.+ Verma 2024	Prob >= 0.3	9.69174	22.3946	13.6829	1.63765	60.8982	0.290055	1.09657
TC	.+ Verma 2024	Prob >= 0.4	6.61163	24.5034	13.443	1.64299	59.1565	0.248873	1.00532
TC	.+ Verma 2024	Prob >= 0.5	4.18813	23.8293	13.4773	1.39461	60.2043	0.222253	0.872155
TC	.+ Jee 2025	Observed Cases	9.65179	17.898	13.1738	2.4038	64.8803	0.416244	1.22784
TC	.+ Jee 2025	Point Est (Top 10%)	9.99997	21.4284	13.3244	1.57572	62.31	0.28903	1.07242
TC	.+ Jee 2025	Prob >= 0.2	9.99997	21.4284	13.3244	1.57572	62.31	0.28903	1.07242
TC	.+ Jee 2025	Prob >= 0.3	9.69431	22.1205	13.6005	1.62759	61.2675	0.292334	1.09163
TC	.+ Jee 2025	Prob >= 0.4	6.59868	24.1479	13.4042	1.62044	59.6155	0.246193	0.965843
TC	.+ Jee 2025	Prob >= 0.5	4.18668	23.4145	13.3284	1.37006	60.7848	0.222615	0.879615
T2D	Mahajan 2018	Observed Cases	9.84758	26.5269	19.3425	1.34772	51.3674	0.367254	1.04825
T2D	Mahajan 2018	Point Est (Top 10%)	10	12.4504	19.4889	1.41146	64.5114	0.502087	1.63578
T2D	Mahajan 2018	Prob >= 0.2	7.9858	15.6051	21.4901	1.75405	58.7276	0.523083	1.9
T2D	Mahajan 2018	Prob >= 0.3	2.07752	16.4647	20.1781	1.42118	59.7829	0.384538	1.76853
T2D	Mahajan 2018	Prob >= 0.4	0.43483	6.57761	19.7851	0.876834	70.4007	0.301535	2.05824
T2D	Mahajan 2018	Prob >= 0.5	0.0794289	1.1953	15.4329	0.543568	79.3179	0.120004	3.39039
T2D	.+ Spracklen 2020	Observed Cases	9.84758	26.5269	19.3425	1.34772	51.3674	0.367254	1.04825
T2D	.+ Spracklen 2020	Point Est (Top 10%)	10	12.5147	19.6863	1.53903	64.1162	0.491164	1.65256
T2D	.+ Spracklen 2020	Prob >= 0.2	8.10452	15.458	21.8753	1.88823	58.3387	0.521198	1.91852
T2D	.+ Spracklen 2020	Prob >= 0.3	2.15597	16.4252	20.8336	1.74377	58.7758	0.4194	1.80222
T2D	.+ Spracklen 2020	Prob >= 0.4	0.459135	6.41919	20.717	1.10657	69.2743	0.28031	2.2027
T2D	.+ Spracklen 2020	Prob >= 0.5	0.0852417	1.24199	16.096	0.781644	78.3837	0.152862	3.34384
T2D	.+ Mahajan 2022 (EUR)	Observed Cases	9.84758	26.5269	19.3425	1.34772	51.3674	0.367254	1.04825
T2D	.+ Mahajan 2022 (EUR)	Point Est (Top 10%)	10	12.3852	19.574	1.53513	64.3959	0.488433	1.62135
T2D	.+ Mahajan 2022 (EUR)	Prob >= 0.2	8.13924	15.2434	21.7909	1.8762	58.6936	0.511953	1.88402
T2D	.+ Mahajan 2022 (EUR)	Prob >= 0.3	2.13877	15.85	20.6432	1.66481	59.6033	0.432474	1.80621
T2D	.+ Mahajan 2022 (EUR)	Prob >= 0.4	0.459213	5.74241	20.2464	1.0426	70.5479	0.244916	2.17578
T2D	.+ Mahajan 2022 (EUR)	Prob >= 0.5	0.0848126	0.826545	15.7498	0.69298	79.1236	0.151248	3.45582
T2D	.+ Mahajan 2022 (TA)	Observed Cases	9.84758	26.5269	19.3425	1.34772	51.3674	0.367254	1.04825
T2D	.+ Mahajan 2022 (TA)	Point Est (Top 10%)	10	12.9376	20.946	2.08832	61.8956	0.463075	1.66933
T2D	.+ Mahajan 2022 (TA)	Prob >= 0.2	8.52152	15.209	23.1246	2.44189	56.8451	0.486696	1.8928
T2D	.+ Mahajan 2022 (TA)	Prob >= 0.3	2.42566	16.7531	23.6243	2.95581	54.329	0.472812	1.86494
T2D	.+ Mahajan 2022 (TA)	Prob >= 0.4	0.552296	6.59635	24.9401	2.49005	63.2938	0.370829	2.30887
T2D	.+ Mahajan 2022 (TA)	Prob >= 0.5	0.115242	1.97816	22.5649	2.11147	69.4575	0	3.88806
T2D	.+ Sukuzi 2024 (EUR)	Observed Cases	9.84758	26.5269	19.3425	1.34772	51.3674	0.367254	1.04825
T2D	.+ Sukuzi 2024 (EUR)	Point Est (Top 10%)	10	12.528	20.3047	1.62486	63.6285	0.38349	1.53045
T2D	.+ Sukuzi 2024 (EUR)	Prob >= 0.2	9.61269	13.0388	20.9655	1.69134	62.3243	0.395129	1.5849
T2D	.+ Sukuzi 2024 (EUR)	Prob >= 0.3	3.86771	17.3638	20.9275	1.66737	57.8838	0.363509	1.79393
T2D	.+ Sukuzi 2024 (EUR)	Prob >= 0.4	1.21242	8.21821	21.5687	1.13658	66.7814	0.351736	1.94328
T2D	.+ Sukuzi 2024 (EUR)	Prob >= 0.5	0.371474	4.37732	19.3122	0.705785	73.3743	0.226171	2.00424
T2D	.+ Sukuzi 2024 (TA)	Observed Cases	9.84758	26.5269	19.3425	1.34772	51.3674	0.367254	1.04825
T2D	.+ Sukuzi 2024 (TA)	Point Est (Top 10%)	10	15.5011	22.0509	2.03254	58.5507	0.349549	1.51523
T2D	.+ Sukuzi 2024 (TA)	Prob >= 0.2	9.81938	15.7845	22.4284	2.0703	57.8184	0.355368	1.54308
T2D	.+ Sukuzi 2024 (TA)	Prob >= 0.3	4.50642	22.5653	23.6593	2.48056	49.1507	0.379191	1.7649
T2D	.+ Sukuzi 2024 (TA)	Prob >= 0.4	1.4724	15.1151	26.3343	2.04328	54.2801	0.328792	1.89838
T2D	.+ Sukuzi 2024 (TA)	Prob >= 0.5	0.467679	8.54999	28.9201	1.45432	58.7584	0.317457	1.99978

### Sheet: STable 39
Supplementary Table 39: Diagnosis and procedure codes for identifying CAD cases.
Code System	Code	Description
SNOMED	703164000	Coronary artery disease
SNOMED	394659003	Cardiology
SNOMED	57054005	Acute myocardial infarction
SNOMED	17531000119105	Acute ST segment elevation myocardial infarction of anterior wall
SNOMED	23311000119105	Acute ST segment elevation myocardial infarction
SNOMED	54329005	Acute myocardial infarction of anterior wall
SNOMED	70211005	Acute myocardial infarction of inferolateral wall
SNOMED	836294006	Acute myocardial infarction of inferior wall
SNOMED	59063002	Acute myocardial infarction of inferoposterior wall
SNOMED	73795002	Acute myocardial infarction of inferior wall
SNOMED	65547006	Acute myocardial infarction of lateral wall
SNOMED	76593002	Acute myocardial infarction of posterior wall
SNOMED	58612006	Acute myocardial infarction of septum
SNOMED	79009004	Acute myocardial infarction of subendocardium
SNOMED	307140009	Silent myocardial infarction
SNOMED	233837006	Acute non-Q wave infarction
SNOMED	401314000	Acute non-ST segment elevation myocardial infarction
SNOMED	401303003	Acute ST segment elevation myocardial infarction
SNOMED	1.57131e+16	Acute ST segment elevation myocardial infarction due to left coronary artery occlusion
SNOMED	1.57131e+16	Acute ST segment elevation myocardial infarction due to right coronary artery occlusion
SNOMED	285981000119103	Acute ST segment elevation myocardial infarction of anterior wall
SNOMED	70422006	Acute subendocardial infarction
SNOMED	233835003	Acute widespread myocardial infarction
SNOMED	285141000119106	Acute myocardial infarction of lateral wall
SNOMED	285151000119108	Acute myocardial infarction of posterior wall
SNOMED	737276005	Myocardial infarction type 2
SNOMED	442421004	Myocardial infarction with non-ST segment elevation
SNOMED	442224005	Myocardial infarction with ST segment elevation
SNOMED	429673002	Myocardial infarction, unspecified
SNOMED	117051000119103	Coronary arteriosclerosis
SNOMED	444855007	Coronary artery occlusion
SNOMED	442240008	Coronary artery occlusion due to atherosclerosis
SNOMED	724431008	Coronary artery disease due to atherosclerosis
SNOMED	194863005	Coronary atherosclerosis
SNOMED	233847009	Coronary artery stenosis
SNOMED	1.10187e+16	Coronary artery disease due to calcified coronary lesion
SNOMED	408546009	Coronary artery bypass graft occlusion
SNOMED	737278006	Myocardial infarction type 4b
SNOMED	421327009	Coronary artery stent thrombosis
SNOMED	139011000119104	History of coronary artery bypass graft
SNOMED	251019006	Exercise electrocardiogram abnormal
SNOMED	251031008	Exercise ECG ST change
SNOMED	251029004	Exercise ECG ST depression
SNOMED	251030009	Exercise ECG ST elevation
SNOMED	164865005	Electrocardiographic myocardial ischaemia
SNOMED	164867002	Electrocardiographic myocardial infarction
SNOMED	78717006	Coronary artery atherosclerosis in native artery
SNOMED	22298006	Myocardial infarction
SNOMED	418044006	Myocardial ischemia
SNOMED	314207007	Coronary artery bypass graft patency
SNOMED	233840006	Postoperative myocardial infarction
SNOMED	1755008	Old myocardial infarction
SNOMED	371822007	Postmyocardial infarction syndrome
SNOMED	71023004	Prinzmetal angina
SNOMED	373108000	Unstable angina
SNOMED	233860003	Angina at rest
SNOMED	233929004	Crescendo angina
SNOMED	233885007	Stable angina
SNOMED	233846000	Post-infarction angina
SNOMED	66189004	Angina decubitus
SNOMED	429245005	Refractory angina
SNOMED	194865003	Acute coronary syndrome
SNOMED	194867006	Acute coronary insufficiency
SNOMED	371805005	Ischaemic chest pain
SNOMED	386138005	Angina pectoris
SNOMED	194856005	Coronary artery spasm
SNOMED	194857001	Microangiopathic coronary disease
SNOMED	194858006	Double coronary vessel disease
SNOMED	703360004	Coronary artery disease of native coronary artery
SNOMED	703211006	Non-atherosclerotic coronary artery disease
SNOMED	194868001	Triple coronary vessel disease
SNOMED	194802003	Chronic ischaemic heart disease
SNOMED	364099005	Ischaemic heart disease finding
SNOMED	380001000004106	Coronary artery disease risk equivalent
SNOMED	399261000	History of coronary artery bypass grafting
SNOMED	399211009	History of myocardial infarction
SNOMED	698593009	History of revascularisation of coronary artery
SNOMED	405741001	Percutaneous coronary intervention
SNOMED	428308007	Percutaneous transluminal coronary angioplasty with insertion of stent
SNOMED	428375006	Coronary artery bypass graft x1
SNOMED	428912006	Coronary artery bypass graft x2
SNOMED	428664003	Coronary artery bypass graft x3
ICD-9	414.04	Coronary atherosclerosis of artery bypass graft
ICD-9	414.02	Coronary atherosclerosis of autologous vein bypass graft
ICD-9	414.07	Coronary atherosclerosis of unspecified bypass graft
ICD-9	414.05	Coronary atherosclerosis of unspecified bypass graft (biological)
ICD-9	412	Old myocardial infarction
ICD-9	411	Other acute and subacute forms of ischaemic heart disease
ICD-9	V45.82	Status post percutaneous transluminal coronary angioplasty
ICD-10	T82.21	Mechanical complication of coronary artery bypass graft
ICD-10	I25.2	Old myocardial infarction
ICD-10	I24	Other acute ischaemic heart diseases
ICD-10	Z95.1	Presence of aortocoronary bypass graft
ICD-10	Z95.5	Presence of coronary angioplasty implant and graft
ICD-10	Z95.818	Presence of other cardiac implants and grafts
ICD-10	T82.855	Stenosis of coronary artery stent
ICD-10	I22	Subsequent ST elevation (STEMI) and non-ST elevation (NSTEMI) myocardial infarction
CPT-4	567	Revision of previously created arteriovenous fistula
CPT-4	566	Coronary artery bypass, vein only; single coronary venous graft
CPT-4	33863	Ascending aorta graft with CABG
CPT-4	33534	Coronary artery bypass, using arterial graft(s); two coronary arterial grafts
CPT-4	33535	Coronary artery bypass, using arterial graft(s); three coronary arterial grafts
CPT-4	33533	Coronary artery bypass, using arterial graft(s); single arterial graft
CPT-4	33518	Coronary artery bypass, using venous graft(s) and arterial graft(s); two venous grafts
CPT-4	33519	Coronary artery bypass, using venous graft(s) and arterial graft(s); three venous grafts
CPT-4	33521	Coronary artery bypass, using venous graft(s) and arterial graft(s); four venous grafts
CPT-4	33517	Coronary artery bypass, using venous graft(s) and arterial graft(s); single vein graft
CPT-4	33511	Coronary artery bypass, vein only; two coronary venous grafts
CPT-4	33512	Coronary artery bypass, vein only; three coronary venous grafts
CPT-4	33513	Coronary artery bypass, vein only; four coronary venous grafts
CPT-4	33510	Coronary artery bypass, vein only; single coronary venous graft
CPT-4	33572	Coronary artery bypass, open, with transmyocardial laser revascularisation
CPT-4	92929	Percutaneous transluminal revascularisation of chronic total occlusion, each additional vessel
CPT-4	92928	Percutaneous transluminal revascularisation of chronic total occlusion, single vessel
CPT-4	92921	Percutaneous transluminal coronary atherectomy, each additional vessel
CPT-4	92920	Percutaneous transluminal coronary atherectomy, single vessel
CPT-4	92924	Percutaneous transluminal coronary stent placement, each additional vessel
CPT-4	92934	Percutaneous transluminal coronary atherectomy with stent, each additional vessel
CPT-4	92933	Percutaneous transluminal coronary atherectomy with stent, single vessel
CPT-4	92984	Percutaneous transluminal coronary balloon angioplasty, each additional vessel
CPT-4	92982	Percutaneous transluminal coronary balloon angioplasty, single vessel (historical)
CPT-4	92973	Percutaneous transluminal coronary thrombectomy
CPT-4	92941	Percutaneous transluminal revascularisation of acute total occlusion, single vessel
CPT-4	92944	Percutaneous transluminal revascularisation of acute total occlusion, each additional vessel
CPT-4	92943	Percutaneous transluminal revascularisation of acute total occlusion with stent, each additional vessel
CPT-4	92938	Percutaneous transluminal revascularisation of acute total occlusion with stent, single vessel
CPT-4	92937	Percutaneous transluminal revascularisation with stent, each additional vessel
CPT-4	33530	Reoperation, coronary artery bypass
CPT-4	92977	Thrombolysis, coronary
CPT-4	75960	Transluminal atherectomy, percutaneous, any method
CPT-4	92981	Percutaneous transluminal coronary angioplasty, each additional vessel (historical)
CPT-4	92980	Percutaneous transluminal coronary angioplasty, single vessel (historical)
CPT-4	37205	Transcatheter placement of intravascular stent(s)
CPT-4	92974	Percutaneous transluminal coronary brachytherapy
HCPCS	C9600	Percutaneous transcatheter placement of drug-eluting intracoronary stent(s), single vessel
HCPCS	C9601	Percutaneous transcatheter placement of drug-eluting intracoronary stent(s), each additional vessel
HCPCS	C9602	Percutaneous transluminal coronary atherectomy, single vessel
HCPCS	C9603	Percutaneous transluminal coronary atherectomy, each additional vessel
HCPCS	C9606	Percutaneous transluminal revascularisation of chronic total occlusion, single vessel
HCPCS	C9608	Percutaneous transluminal revascularisation of chronic total occlusion, each additional vessel
HCPCS	C9607	Percutaneous transluminal revascularisation of acute total occlusion, single vessel
HCPCS	C9604	Percutaneous transluminal coronary atherectomy with stent, single vessel
HCPCS	C9605	Percutaneous transluminal coronary atherectomy with stent, each additional vessel
HCPCS	G0291	Non-covered procedure; intravascular ultrasound during diagnostic evaluation
HCPCS	G0290	Non-covered procedure; intravascular ultrasound during therapeutic intervention
ICD-10-PCS	021309W	Bypass coronary artery, one artery from aorta with autologous venous tissue, open approach
ICD-10-PCS	213488	Bypass coronary artery, four or more arteries from coronary artery with zooplastic tissue, percutaneous endoscopic approach
ICD-10-PCS	02100AW	Bypass coronary artery, one artery from aorta with autologous arterial tissue, open approach
ICD-10-PCS	021009W	Bypass coronary artery, one artery from aorta with autologous venous tissue, open approach
ICD-10-PCS	210093	Bypass coronary artery, one artery to coronary artery with autologous venous tissue, open approach
ICD-10-PCS	02100A9	Bypass coronary artery, one artery to coronary artery with autologous arterial tissue, open approach
ICD-10-PCS	210099	Bypass coronary artery, one artery to coronary artery with autologous venous tissue, open approach
ICD-10-PCS	02100Z9	Bypass coronary artery, one artery to coronary artery, open approach
ICD-10-PCS	02100Z8	Bypass coronary artery, one artery to internal mammary, open approach
ICD-10-PCS	02100ZC	Bypass coronary artery, one artery to thoracic artery, open approach
ICD-10-PCS	021209W	Bypass coronary artery, two arteries from aorta with autologous venous tissue, open approach
ICD-10-PCS	021248W	Bypass coronary artery, two arteries from aorta with zooplastic tissue, percutaneous endoscopic approach
ICD-10-PCS	021208C	Bypass coronary artery, two arteries to thoracic artery with zooplastic tissue, open approach
ICD-10-PCS	021248C	Bypass coronary artery, two arteries to thoracic artery with zooplastic tissue, percutaneous endoscopic approach
ICD-10-PCS	021109W	Bypass coronary artery, two arteries from aorta with autologous venous tissue, open approach
ICD-10-PCS	211093	Bypass coronary artery, two arteries to coronary artery with autologous venous tissue, open approach
ICD-10-PCS	02110Z9	Bypass coronary artery, two arteries to coronary artery, open approach
ICD-10-PCS	027034Z	Dilation of coronary artery, one artery with drug-eluting intraluminal device, percutaneous approach
ICD-10-PCS	02704GZ	Dilation of coronary artery, one artery with intraluminal device, percutaneous endoscopic approach
ICD-10-PCS	02703DZ	Dilation of coronary artery, one artery with intraluminal device, percutaneous approach
ICD-10-PCS	027036Z	Dilation of coronary artery, one artery with drug-eluting intraluminal device and intraluminal device, percutaneous approach
ICD-10-PCS	027035Z	Dilation of coronary artery, one artery with two drug-eluting intraluminal devices, percutaneous approach
ICD-10-PCS	270346	Dilation of coronary artery, one artery with drug-eluting intraluminal device, percutaneous approach (truncated)
ICD-10-PCS	2704000000	Dilation of coronary artery, one artery, percutaneous endoscopic approach (truncated)
ICD-10-PCS	02703ZZ	Dilation of coronary artery, one artery, percutaneous approach
ICD-10-PCS	027134Z	Dilation of coronary artery, two arteries with drug-eluting intraluminal device, percutaneous approach
ICD-10-PCS	027136Z	Dilation of coronary artery, two arteries with drug-eluting and intraluminal device, percutaneous approach
ICD-10-PCS	027135Z	Dilation of coronary artery, two arteries with two drug-eluting intraluminal devices, percutaneous approach
ICD-10-PCS	271056	Dilation of coronary artery, two arteries (truncated)
ICD-10-PCS	271356	Dilation of coronary artery, three arteries (truncated)
ICD-10-PCS	02713ZZ	Dilation of coronary artery, three arteries, percutaneous approach
ICD-10-PCS	213	Bypass coronary artery, four or more arteries (partial)
ICD-10-PCS	2130	Bypass coronary artery, four or more arteries, open approach (partial)
ICD-10-PCS	2134	Bypass coronary artery, four or more arteries, percutaneous endoscopic approach (partial)
ICD-10-PCS	21348	Bypass coronary artery, four or more arteries with zooplastic tissue, percutaneous endoscopic approach (partial)
ICD-10-PCS	210	Bypass coronary artery, one artery (partial)
ICD-10-PCS	2100	Bypass coronary artery, one artery, open approach (partial)
ICD-10-PCS	02100A	Bypass coronary artery, one artery with autologous arterial tissue, open approach (partial)
ICD-10-PCS	21009	Bypass coronary artery, one artery with autologous venous tissue, open approach (partial)
ICD-10-PCS	02100Z	Bypass coronary artery, one artery, open approach (partial)
ICD-10-PCS	212	Bypass coronary artery, two arteries (partial)
ICD-10-PCS	2120	Bypass coronary artery, two arteries, open approach (partial)
ICD-10-PCS	21209	Bypass coronary artery, two arteries with autologous venous tissue, open approach (partial)
ICD-10-PCS	21208	Bypass coronary artery, two arteries with zooplastic tissue, open approach (partial)
ICD-10-PCS	2124	Bypass coronary artery, two arteries, percutaneous endoscopic approach (partial)
ICD-10-PCS	21248	Bypass coronary artery, two arteries with zooplastic tissue, percutaneous endoscopic approach (partial)
ICD-10-PCS	211	Bypass coronary artery, two arteries (partial)
ICD-10-PCS	2110	Bypass coronary artery, two arteries, open approach (partial)
ICD-10-PCS	21109	Bypass coronary artery, two arteries with autologous venous tissue, open approach (partial)
ICD-10-PCS	02110Z	Bypass coronary artery, two arteries, open approach (partial)
ICD-9-PCS	36.14	Open-chest coronary artery angioplasty
ICD-9-PCS	36.11	Aortocoronary bypass of one coronary artery
ICD-9-PCS	36.13	Aortocoronary bypass of three coronary arteries
ICD-9-PCS	36.12	Aortocoronary bypass of two coronary arteries
ICD-9-PCS	36.1	Bypass anastomosis for heart revascularisation
ICD-9-PCS	36.16	Aortocoronary bypass of four or more coronary arteries
ICD-9-PCS	36.07	Insertion of drug-eluting coronary artery stent(s)
ICD-9-PCS	36.06	Insertion of non-drug-eluting coronary artery stent(s)
ICD-9-PCS	36.04	Intracoronary artery thrombolytic infusion
ICD-9-PCS	36.05	Multiple vessel percutaneous transluminal coronary angioplasty
ICD-9-PCS	36.03	Open-chest coronary artery angioplasty
ICD-9-PCS	0.66	Percutaneous transluminal coronary angioplasty
ICD-9-PCS	36.15	Single vessel percutaneous transluminal coronary angioplasty
ICD-9-PCS	36.02	Single vessel percutaneous transluminal coronary angioplasty without thrombolytic agent
ICD-9-PCS	36.01	Single vessel percutaneous transluminal coronary angioplasty without mention of thrombolytic agent
ICD-9-PCS	17.55	Implantation of internal biventricular heart replacement system
SNOMED	39724006	Anastomosis of internal mammary artery to coronary artery
SNOMED	67166004	Aortocoronary artery bypass graft
SNOMED	10190003	Aortocoronary artery bypass graft with two grafts
SNOMED	29819009	Aortocoronary artery bypass graft with three grafts
SNOMED	14323007	Aortocoronary artery bypass graft with four grafts
SNOMED	90487008	Aortocoronary artery bypass graft with five grafts
SNOMED	41339005	Coronary angioplasty
SNOMED	14201006	Coronary artery bypass with autogenous graft
SNOMED	232717009	Coronary artery bypass graft, anastomosis of single vein graft
SNOMED	232719007	Coronary artery bypass graft, anastomosis of two vein grafts
SNOMED	119565001	Coronary artery bypass graft x4
SNOMED	232720001	Coronary artery bypass graft, anastomosis of three vein grafts
SNOMED	232721002	Coronary artery bypass graft, anastomosis of four vein grafts
SNOMED	232722009	Coronary artery bypass graft, anastomosis of five vein grafts
SNOMED	203741000000101	Coronary artery bypass graft using arterial graft
SNOMED	119564002	Coronary artery bypass graft x5
SNOMED	31413008	Coronary endarterectomy
SNOMED	415070008	Percutaneous coronary intervention
SNOMED	868247002	Percutaneous transluminal coronary angioplasty of bypass graft of coronary artery
SNOMED	868245005	Percutaneous transluminal coronary angioplasty of native coronary artery
SNOMED	429639007	Percutaneous transluminal balloon angioplasty with insertion of stent into coronary artery
SNOMED	11101003	Percutaneous transluminal coronary angioplasty
SNOMED	428488008	Placement of stent in coronary artery bypass graft
SNOMED	429499003	Percutaneous transluminal balloon angioplasty of bypass graft of coronary artery with insertion of stent
SNOMED	36969009	Placement of stent in coronary artery
SNOMED	359597003	Single internal mammary-coronary artery bypass

### Sheet: STable 40
Supplementary Table 40: Diagnosis codes and medications for identifying T2D cases, exluding T1D.
Code System	Code	Description (T2D)
ICD-9	250	Diabetes mellitus type 2, without complication, not stated as uncontrolled
ICD-9	250.02	Diabetes mellitus type 2, without complication, uncontrolled
ICD-9	250.2	Diabetes mellitus type 2, with hyperosmolarity, not stated as uncontrolled
ICD-9	250.22	Diabetes mellitus type 2, with hyperosmolarity, uncontrolled
ICD-9	250.3	Diabetes mellitus type 2, with other coma, not stated as uncontrolled
ICD-9	250.32	Diabetes mellitus type 2, with other coma, uncontrolled
ICD-9	250.4	Diabetes mellitus type 2, with renal manifestations, not stated as uncontrolled
ICD-9	250.42	Diabetes mellitus type 2, with renal manifestations, uncontrolled
ICD-9	250.5	Diabetes mellitus type 2, with ophthalmic manifestations, not stated as uncontrolled
ICD-9	250.52	Diabetes mellitus type 2, with ophthalmic manifestations, uncontrolled
ICD-9	250.6	Diabetes mellitus type 2, with neurological manifestations, not stated as uncontrolled
ICD-9	250.62	Diabetes mellitus type 2, with neurological manifestations, uncontrolled
ICD-9	250.7	Diabetes mellitus type 2, with peripheral circulatory disorders, not stated as uncontrolled
ICD-9	250.72	Diabetes mellitus type 2, with peripheral circulatory disorders, uncontrolled
ICD-9	250.8	Diabetes mellitus type 2, with other specified manifestations, not stated as uncontrolled
ICD-9	250.82	Diabetes mellitus type 2, with other specified manifestations, uncontrolled
ICD-9	250.9	Diabetes mellitus type 2, with unspecified complication, not stated as uncontrolled
ICD-9	250.92	Diabetes mellitus type 2, with unspecified complication, uncontrolled
ICD-10	E11.9	Type 2 diabetes mellitus without complications
ICD-10	E11.65	Type 2 diabetes mellitus with hyperglycaemia
ICD-10	E11.01	Type 2 diabetes mellitus with hyperosmolarity with coma
ICD-10	E11.00	Type 2 diabetes mellitus with hyperosmolarity without nonketotic hyperglycaemic-hyperosmolar coma
ICD-10	E11.641	Type 2 diabetes mellitus with hypoglycaemia with coma
ICD-10	E11.29	Type 2 diabetes mellitus with other diabetic kidney complication
ICD-10	E11.21	Type 2 diabetes mellitus with diabetic nephropathy
ICD-10	E11.319	Type 2 diabetes mellitus with unspecified diabetic retinopathy without macular oedema
ICD-10	E11.39	Type 2 diabetes mellitus with other diabetic ophthalmic complication
ICD-10	E11.36	Type 2 diabetes mellitus with diabetic cataract
ICD-10	E11.311	Type 2 diabetes mellitus with unspecified diabetic retinopathy with macular oedema
ICD-10	E11.40	Type 2 diabetes mellitus with diabetic neuropathy, unspecified
ICD-10	E11.51	Type 2 diabetes mellitus with diabetic peripheral angiopathy without gangrene
ICD-10	E11.630	Type 2 diabetes mellitus with periodontal disease
ICD-10	E11.638	Type 2 diabetes mellitus with other oral complication
ICD-10	E11.620	Type 2 diabetes mellitus with dermatitis
ICD-10	E11.622	Type 2 diabetes mellitus with other skin complication
ICD-10	E11.621	Type 2 diabetes mellitus with foot ulcer
ICD-10	E11.618	Type 2 diabetes mellitus with other diabetic arthropathy
ICD-10	E11.628	Type 2 diabetes mellitus with other skin ulcer
ICD-10	E11.69	Type 2 diabetes mellitus with other specified complication
ICD-10	E11.649	Type 2 diabetes mellitus with hypoglycaemia without coma
ICD-10	E11.8	Type 2 diabetes mellitus with unspecified complications
Medication		Acetohexamide
Medication		Tolazamide
Medication		Chlorpropamide
Medication		Glipizide
Medication		Glyburide
Medication		Glimepiride
Medication		Repaglinide
Medication		Nateglinide
Medication		Metformin
Medication		Rosiglitazone
Medication		Pioglitazone
Medication		Troglitazone
Medication		Acarbose
Medication		Miglitol
Medication		Sitagliptin
Medication		Exenatide
Medication		Saxagliptin
Medication		Linagliptin
Medication		Liraglutide
Medication		Semaglutide
Medication		Canagliflozin
Medication		Dapagliflozin
Medication		Empagliflozin
Medication		Alogliptin
Medication		Colesevelam
Medication		Albiglutide
Medication		Dulaglutide
Medication		Lixisenatide
Code System	Code	Description (T1D)
ICD-9	250.01	Diabetes mellitus type 1, without complication, not stated as uncontrolled
ICD-9	250.11	Diabetes mellitus type 1, with ketoacidosis, not stated as uncontrolled
ICD-9	250.21	Diabetes mellitus type 1, with hyperosmolarity, not stated as uncontrolled
ICD-9	250.31	Diabetes mellitus type 1, with other coma, not stated as uncontrolled
ICD-9	250.41	Diabetes mellitus type 1, with renal manifestations, not stated as uncontrolled
ICD-9	250.51	Diabetes mellitus type 1, with ophthalmic manifestations, not stated as uncontrolled
ICD-9	250.61	Diabetes mellitus type 1, with neurological manifestations, not stated as uncontrolled
ICD-9	250.71	Diabetes mellitus type 1, with peripheral circulatory disorders, not stated as uncontrolled
ICD-9	250.81	Diabetes mellitus type 1, with other specified manifestations, not stated as uncontrolled
ICD-9	250.91	Diabetes mellitus type 1, with unspecified complication, not stated as uncontrolled
ICD-9	250.03	Diabetes mellitus type 1, without complication, uncontrolled
ICD-9	250.13	Diabetes mellitus type 1, with ketoacidosis, uncontrolled
ICD-9	250.23	Diabetes mellitus type 1, with hyperosmolarity, uncontrolled
ICD-9	250.33	Diabetes mellitus type 1, with other coma, uncontrolled
ICD-9	250.43	Diabetes mellitus type 1, with renal manifestations, uncontrolled
ICD-9	250.53	Diabetes mellitus type 1, with ophthalmic manifestations, uncontrolled
ICD-9	250.63	Diabetes mellitus type 1, with neurological manifestations, uncontrolled
ICD-9	250.73	Diabetes mellitus type 1, with peripheral circulatory disorders, uncontrolled
ICD-9	250.83	Diabetes mellitus type 1, with other specified manifestations, uncontrolled
ICD-9	250.93	Diabetes mellitus type 1, with unspecified complication, uncontrolled
ICD-10	E10.9	Type 1 diabetes mellitus without complications
ICD-10	E10.65	Type 1 diabetes mellitus with hyperglycaemia
ICD-10	E10.10	Type 1 diabetes mellitus with ketoacidosis without coma
ICD-10	E10.69	Type 1 diabetes mellitus with other specified complication
ICD-10	E10.11	Type 1 diabetes mellitus with ketoacidosis with coma
ICD-10	E10.641	Type 1 diabetes mellitus with hypoglycaemia with coma
ICD-10	E10.29	Type 1 diabetes mellitus with other diabetic kidney complication
ICD-10	E10.21	Type 1 diabetes mellitus with diabetic nephropathy
ICD-10	E10.36	Type 1 diabetes mellitus with diabetic cataract
ICD-10	E10.319	Type 1 diabetes mellitus with unspecified diabetic retinopathy without macular oedema
ICD-10	E10.39	Type 1 diabetes mellitus with other diabetic ophthalmic complication
ICD-10	E10.311	Type 1 diabetes mellitus with unspecified diabetic retinopathy with macular oedema
ICD-10	E10.40	Type 1 diabetes mellitus with diabetic neuropathy, unspecified
ICD-10	E10.51	Type 1 diabetes mellitus with diabetic peripheral angiopathy without gangrene
ICD-10	E10.649	Type 1 diabetes mellitus with hypoglycaemia without coma
ICD-10	E10.621	Type 1 diabetes mellitus with foot ulcer
ICD-10	E10.628	Type 1 diabetes mellitus with other skin ulcer
ICD-10	E10.630	Type 1 diabetes mellitus with periodontal disease
ICD-10	E10.638	Type 1 diabetes mellitus with other oral complication
ICD-10	E10.620	Type 1 diabetes mellitus with dermatitis
ICD-10	E10.622	Type 1 diabetes mellitus with other skin complication
ICD-10	E10.618	Type 1 diabetes mellitus with other diabetic arthropathy
ICD-10	E10.8	Type 1 diabetes mellitus with unspecified complications
Medication		Insulin (unspecified)
Medication		Pramlintide
Medication		Insulin glulisine
Medication		Insulin lispro
Medication		Insulin aspart
Medication		Insulin glargine
Medication		Insulin detemir
Medication		Insulin degludec
Medication		Insulin NPH (isophane)

### Sheet: STable 41
Supplementary Table 41: Diagnosis codes for identifying MDD cases.
Code System	Code	Description
SNOMED	63412003	Major depressive disorder, recurrent, in full remission
SNOMED	30605009	Major depressive disorder, single episode, in partial remission
SNOMED	42810003	Major depressive disorder, single episode, in full remission
SNOMED	70747007	Major depressive disorder, single episode, moderate
SNOMED	726772006	Major depressive disorder, current episode, severe, with psychotic features
SNOMED	320751009	Major depressive disorder, recurrent episode, mild
SNOMED	36923009	Major depressive disorder, single episode
SNOMED	370143000	Major depressive disorder
SNOMED	87512008	Major depressive disorder, single episode, mild
SNOMED	79298009	Major depressive disorder, single episode, severe, with psychotic features
SNOMED	40379007	Major depressive disorder, recurrent episode, moderate
SNOMED	720455008	Recurrent major depressive disorder, current episode severe, with psychotic features
SNOMED	832007	Major depressive disorder, single episode, moderate
SNOMED	15639000	Major depressive disorder, single episode, severe, without psychotic features
SNOMED	18818009	Major depressive disorder, recurrent episode, severe, without psychotic features
SNOMED	719592004	Major depressive disorder, recurrent, in partial remission
SNOMED	720452006	Recurrent major depressive disorder, current episode severe, without psychotic features
SNOMED	66344007	Major depressive disorder, recurrent episode
SNOMED	46244001	Major depressive disorder, recurrent episode, in full remission
SNOMED	33135002	Major depressive disorder, recurrent episode, in partial remission
SNOMED	68019004	Major depressive disorder, recurrent, severe, with psychotic features
SNOMED	450714000	Major depressive disorder, severe, with psychotic features
SNOMED	73867007	Major depressive disorder, severe, with psychotic features
SNOMED	33736005	Major depressive disorder, severe, without psychotic features
SNOMED	75084000	Major depressive disorder, severe, without psychotic features
SNOMED	251000119105	Major depressive disorder, severe, without psychotic features, single episode
SNOMED	430852001	Major depressive disorder, severe, with psychotic features, single episode
SNOMED	76441001	Major depressive disorder, severe, without psychotic features, recurrent
SNOMED	281000119103	Major depressive disorder, severe, with psychotic features, recurrent
SNOMED	28475009	Major depressive disorder, severe, with psychotic features, recurrent
SNOMED	33078009	Major depressive disorder, unspecified
SNOMED	36474008	Major depressive disorder, recurrent, severe, without psychotic features
SNOMED	19527009	Major depressive disorder, single episode, unspecified severity
SNOMED	161469008	History of depression
ICD-10	F33	Major depressive disorder, recurrent
ICD-10	F32.5	Major depressive disorder, single episode, in full remission
ICD-10	F32.4	Major depressive disorder, single episode, in partial remission
ICD-10	F32.0	Major depressive disorder, single episode, mild
ICD-10	F32.1	Major depressive disorder, single episode, moderate
ICD-10	F32.3	Major depressive disorder, single episode, severe, with psychotic features
ICD-10	F32.2	Major depressive disorder, single episode, severe, without psychotic features
ICD-10	F32.9	Major depressive disorder, single episode, unspecified
HCPCS	G8126	Major depressive disorder (MDD), patient not achieving remission at twelve months
